# A Proteogenomic Signature of Age-related Macular Degeneration in Blood

**DOI:** 10.1101/2021.07.27.21261194

**Authors:** Valur Emilsson, Elias F. Gudmundsson, Thorarinn Jonmundsson, Michael Twarog, Valborg Gudmundsdottir, Nancy Finkel, Stephen Poor, Xin Liu, Robert Esterberg, Yiyun Zhang, Sandra Jose, Chia-Ling Huang, Sha-Mei Liao, Joseph Loureiro, Qin Zhang, Cynthia L Grosskreutz, Andrew A Nguyen, Qian Huang, Barrett Leehy, Rebecca Pitts, Brynjolfur G. Jonsson, Thor Aspelund, John R. Lamb, Fridbert Jonasson, Lenore J. Launer, Mary Frances Cotch, Lori L. Jennings, Vilmundur Gudnason, Tony E. Walshe

## Abstract

Age-related macular degeneration (AMD) is one of the most frequent causes of visual impairment in the elderly population. The overall etiology of AMD is complex and still poorly understood, though age, obesity, smoking, and high-density lipoprotein are known risk factors. In one of the first successful reported genome-wide association studies (GWAS), common genetic variants were strongly associated with AMD, including variants within the complement factor H (CFH) gene. To date, 34 genomic regions have been linked to AMD; however, the genes that mediate the risk remain largely unknown, indicating that novel approaches to identifying causal candidates are needed. Recent advances in proteomic technology have exposed the serum proteome’s depth and complexity. In the Age, Gene/Environment Susceptibility Reykjavik Study (AGES-RS), a broad population-based study of the elderly (N = 5764), levels of 4137 human serum proteins and associated networks were integrated with established genetic risk loci for AMD, revealing many predicted as well as novel proteins and pathways, linked to the disease. Serum proteins were also found to reflect AMD severity independent of genetics and predict progression from early to advanced AMD after five years in this population. A two-sample Mendelian randomization study of five proteins associated with AMD found CFHR1, CFHR5, and FUT5 to be causally related to the disease, all of which were directionally consistent with the observational estimates. This study provides a robust and unique framework for elucidating the pathobiology of AMD.

## Supplementary Tables S1-S13 for "A Proteogenomic Signature of Age-related Macular Degeneration in Blood"

### Sheet: Legends
Supplementary Table	Description
Table S1	Some baseline characteristics of the AGES Reykjavik study cohort: Numbers are mean(SD) for continuous-, N(%) for categorical- and median[IQR] for skewed variables. Abbreviations: SBP, systolic blood pressure; DBP, diastolic blood pressure; TOTC, total cholesterol; LDLC, LDL cholesterol; TG, triglyceride; FG, fasting blood glucose; T2D, type 2 diabetes; MetS, metabolic syndrome; CHD, coronary heart disease; AMD, age-related macular degeneration; N/A, not applicable.
Table S2	Logistic regression analysis of 4137 proteins for association to early, late and any AMD using Holliday et al., (PMID: 23326517) definition of early stage AMD. Study-wide significant proteins are reported at P-value < 1.2×10-5.
Table S3	Logistic regression analysis of 4137 proteins for association to early, late and any AMD using Jonasson et al., (PMID: 24768241) of early stage AMD. Study-wide significant proteins are reported at P-value < 1.2×10-5.
Table S4	Proteins in module PM13 of the serum protein network (PMID: 30072576) associated with AMD using logistic regression analysis (see Table 1).
Table S5	Tissue distribution of RNA and/or protein expression using the GTEx and The Humand Protein Atlas databases
Table S6	All independent variants associated with AMD in Fritsche et al. (PMID: 26691988, Supplementary Table 4), and for which there was a genotype information in the AGES-RS, were tested for association to AMD in the AGES-RS cohort and for an effect on serum protein levels. Of all the 34 risk loci reported in Fritsche et al. for which there were available genotype information, 3 were not available in the AGES-RS: rs71507014, rs142450006 and rs201459901.
Table S7	Listing all serum proteins affected by the AMD variants in Fritsche et al. (PMID: 26691988, Supplementary Table 4) excluding the trans hotspot locus rs11080055 across the vitronectin gene (VTN). Associations with P-value < 1×10-6 are reported to account for multiple comparisons, resulting in 407 SNP-protein links. ↑, A1 allele is a risk factor; ↓, A1 is a protective factor. Inf (infinite) means that the protein encoding gene is on different chromosome than the AMD-associated variant.
Table S8	All serum proteins affected by the rs11080055 variant trans hotspot mediator. Associations with P-value < 1x10-6 are reported to account for multiple comparisons, resulting in 852 protein affected. ↑, A1 allele is a risk factor; ↓, A1 is a protective factor. Inf (infinite) means that the protein encoding gene is on different chromosome than the AMD-associated variant.
Table S9	Significant enrichment of pathways among serum proteins regulated by AMD variants using g:Profiler. The trans hotspot locus at rs11080055 was omitted from the analysis
Table S10	Proteins in module PM13 of the serum protein network (PMID: 30072576), affected by AMD associated genetic variants.
Table S11	Over-representaion of proteins regulated by AMD associated variants in the modules of the serum protein network identified by Emilsson et al., (PMID: 30072576).
Table S12	AMD-linked variants associated with module Eigenvectors. Identification of genetic variants associated with different modules Eigenvectors. For significant association to modules Eigenvectors we used a conservative P<1×10-6. * Abbreviations: RA, rheumatoid arthritis; AMD, age-related macular degeneration; MPV, mean platelet volume; TG, triglyceride; LOAD, late-onset Alzheimer´s disease; HDL, HDL cholesterol; LDL, LDL cholesterol; CRP, C-reactive protein; T2D, type two diabetes; Neovascularization, NV; Geographic atrophy; GA
Table S13	Validation of aptamer specificity using mass spectrometry. MRM - Multiple reaction monitoring; DDA - Data-dependent acquisition.

### Sheet: Supplementary Table S1
Supplementary Table S1
Characteristic	Variable	Males	Females	P-value*	Total
Demographics
	Numbers	2330 (42.7%)	3127 (57.3%)	N/A	5457
	Age (years)	76.7 (5.4)	76.5 (5.7)	0.280	76.6 (5.6)
Anthropometry
	BMI (kg/m2)	26.9 (3.8)	27.2 (4.8)	0.004	27.1 (4.4)
	Obese (BMI>30)	439 (18.9%)	777 (24.9%)	<0.001	1216 (22.3%)
Physiological
	SBP (mmHg)	143.2 (20.4)	142.2 (20.9)	0.075	142.6 (20.7)
	DBP (mmHg)	76.2 (9.6)	72.2 (9.5)	<0.001	73.9 (9.7)
	TOTC (mmol/L)	5.2 (1.1)	6.0 (1.1)	<0.001	5.6 (1.2)
	LDLC (mmol/L)	3.2 (1.0)	3.7 (1.0)	<0.001	3.5 (1.0)
	TG (mmol/L)	1.0 [0.8,1.4]	1.1 [0.8,1.5]	<0.001	1.0 [0.8,1.4]
	HDLC (mmol/L)	1.4 (0.4)	1.7 (0.4)	<0.001	1.6 (0.4)
	FG (mmol/L)	5.9 (1.2)	5.7 (1.1)	<0.001	5.8 (1.2)
Medication
	Antihypertension	1460 (62.7%)	2016 (64.5%)	0.169	3476 (63.7%)
	Lipid lowering	656 (28.2%)	575 (18.4%)	<0.001	1231 (22.6%)
Lifestyle
	Smoker (current)	265 (11.7%)	390 (12.8%)	0.199	655 (12.3%)
Metabolic
	T2D	363 (15.6%)	291 (9.3%)	<0.001	654 (12.0%)
	Metabolic syndrome	486 (20.9%)	641 (20.5%)	0.746	1127 (20.7%)
Heart disease
	CHD prevalent	777 (33.6%)	440 (14.2%)	<0.001	1217 (22.5%)
	CHD incident	421 (27.4%)	451 (17.0%)	<0.001	872 (20.8%)
Eye disease
	AMD any**	861 (41.4%)	1166 (42.5%)	0.438	2027 (42.0%)
	AMD any***	559 (26.7%)	767 (27.7%)	0.430	1326 (27.3%)
	AMD early**	754 (36.3%)	1001 (36.5)	0.862	1755 (36.4%)
	AMD early***	452 (21.6%)	602 (21.8%)	0.889	1054 (21.7%)
	AMD late	107 (5.1%)	165 (5.9%)	0.201	272 (5.6%)
*For sex differences, obtained from two sided T-test for continous-, χ2 test for categorical- and quantile regression for skewed variables.
**According to Holliday et al. (PMID: 23326517)
***According to Jonasson et al. (PMID: 24768241)

### Sheet: Supplementary Table S2
Supplementary Table S2
Aptamer	Beta coeficient	P-value	Adjusted r2	AUC	Protein	AMD
10584-7_3	-0.247309163218414	1.21e-14	0.14856625295656	0.696573189713113	NDUFS4	Any
5982-50_3	0.193743938680958	4.84e-09	0.143826805464844	0.694553923706012	CFHR1	Any
4549-78_2	0.180443028939776	1.17e-08	0.141312294036497	0.691185272074491	FUT5	Any
12663-1_3	-0.170211948141304	1.12e-07	0.140111928135587	0.691420150763983	TST	Any
6935-123_3	0.177315180787552	5.04e-07	0.140792059362916	0.692081022434456	BAMBI	Any
11246-3_3	0.15559305865963	8.27e-07	0.139515066393166	0.690226060566038	BPIFB1	Any
10337-83_3	0.17331389713328	9.67e-07	0.13903723974047	0.690018175930846	CEBPB	Any
7867-154_3	0.160783199541834	1.16573e-06	0.139224505869827	0.690705655137189	ST6GALNAC1	Any
9974-8_3	0.155323664172403	3.02447e-06	0.138538745458987	0.690350400531319	DLL3	Any
6020-52_3	0.158302960285233	4.8323e-06	0.13797665953675	0.689827807393739	UTS2	Any
10472-53_3	0.14754360222614	5.31959e-06	0.13844088257035	0.689758699402374	TNFRSF14	Any
9495-10_3	0.145607318845231	5.32828e-06	0.138897458623428	0.690362145813435	CXCL17	Any
11666-72_3	0.149622117637006	5.4491e-06	0.138551317681549	0.690067981651864	RGS8	Any
11118-107_3	0.151724719746748	7.12826e-06	0.138363338858827	0.689622177808939	RAB17	Any
11429-80_3	0.142869499763252	7.43744e-06	0.13814913549719	0.690259300703653	HNRNPC	Any
11967-23_3	0.155563478146735	8.71209e-06	0.136783932116902	0.688392254067168	CRABP1	Any
7082-2_3	0.142466129422	1.04146e-05	0.138976436774037	0.68936411362422	B3GNT6	Any
8635-283_3	0.158920366076837	1.07823e-05	0.136160546968401	0.688512940584852	ZPBP	Any
4423-77_2	0.146669367423324	1.15693e-05	0.137776142743102	0.689550765946212	BCL2L1	Any
6362-6_3	0.142383748413279	1.18004e-05	0.140272112258432	0.691021110982747	C2orf40	Any
10584-7_3	-0.21397139735379	9,18E-11	0.114735035012422	0.674734867172211	NDUFS4	Early
6935-123_3	0.180367605617123	8,16E-07	0.111147364900664	0.672492781100567	BAMBI	Early
7867-154_3	0.166918023860558	1,059E-06	0.10975108585177	0.671113978494624	ST6GALNAC1	Early
4549-78_2	0.160424642842882	1,705E-06	0.109629974271544	0.670460853722656	FUT5	Early
10472-53_3	0.15833441812963	2,228E-06	0.109107525811805	0.670040250164977	TNFRSF14	Early
10337-83_3	0.17134410606044	2,822E-06	0.108785452334324	0.669724464448826	CEBPB	Early
5982-50_3	0.156654646340878	3,689E-06	0.11063444145325	0.672810765881687	CFHR1	Early
12663-1_3	-0.150111210268666	6,084E-06	0.108344588380919	0.670185500589847	TST	Early
2770-51_2	0.153699519330082	7,420E-06	0.108205894609948	0.668794206813987	CCL1	Early
11666-72_3	0.152822474715828	7.42139e-06	0.108553082337713	0.669820420077416	RGS8	Early
11967-23_3	0.159488357664682	9,528E-06	0.107084207588891	0.6683461969216	CRABP1	Early
9974-8_3	0.15241382791692	9,537E-06	0.108061479517903	0.670053654783278	DLL3	Early
9495-10_3	0.145202579864312	1.18892e-05	0.108647964526706	0.670097475142899	CXCL17	Early
10584-7_3	-0.56228404664499	2.74e-14	0.27696435487325	0.839636705822646	NDUFS4	Late
5982-50_3	0.483383896678024	1.04e-09	0.265559969980568	0.836884095743561	CFHR1	Late
7885-17_3	0.380943206115399	6,38-07	0.255972779462194	0.830003041965904	CFHR5	Late
12663-1_3	-0.35297133285954	1,242E-06	0.253659313206282	0.829632300307381	TST	Late
4549-78_2	0.347402779765059	3,173E-06	0.252789310222212	0.826452442565009	FUT5	Late
10046-55_3	0.320854920971838	5,198E-06	0.253200400085523	0.82864960492181	BIRC2	Late

### Sheet: Supplementary Table S3
Supplementary Table S3
Aptamer	Beta coeficient	P-value	Adjusted r2	AUC	Protein	AMD
10584-7_3	-0.297607713257886	1.45e-17	0.142977610729765	0.704926047401273	NDUFS4	Any
12663-1_3	-0.234535430101226	2.63e-11	0.134744351569374	0.698252887811735	TST	Any
5982-50_3	0.210163708424447	1.05e-08	0.132923859772834	0.697930816192959	CFHR1	Any
11246-3_3	0.192732685062249	3.13e-08	0.131346526832289	0.695665445665446	BPIFB1	Any
9974-8_3	0.189555020424554	1.83e-07	0.130193618866444	0.694193481467228	DLL3	Any
4549-78_2	0.183801093912858	2.78e-07	0.130373714342224	0.693625795742343	FUT5	Any
8962-48_3	0.168717829897337	2,320E-06	0.128747881393584	0.693550379317426	RPS6KB1	Any
3202-28_2	0.183435150393079	3.2108e-06	0.128500232369483	0.693025438623352	KREMEN2	Any
6620-82_3	0.161743544809749	8,021E-06	0.127665617275322	0.692075171843506	LINGO1	Any
7885-17_3	0.161255487308094	1.05545e-05	0.128845021466122	0.692711342998659	CFHR5	Any
2948-58_2	-0.156423407188607	1.05696e-05	0.127754844735192	0.691519817190589	GHR	Any
2960-66_2	-0.15831359339022	1.06943e-05	0.128246583907467	0.693116105690637	CFP	Any
8635-283_3	0.172461862772071	1.13134e-05	0.126156707394108	0.691588344727187	ZPBP	Any
10584-7_3	-0.259908150462357	3.04e-12	0.0982243311453107	0.67616509299715	NDUFS4	Early
12663-1_3	-0.217912135920365	8.11e-09	0.0931181958923254	0.670419296066163	TST	Early
9974-8_3	0.188205154309992	1,413E-06	0.0900864498638368	0.666821581433364	DLL3	Early
11246-3_3	0.176463544463051	1,934E-06	0.0902868416677659	0.667731743234928	BPIFB1	Early
3202-28_2	0.188496652174797	7,358E-06	0.0895712768818868	0.665492905813988	KREMEN2	Early
10584-7_3	-0.477718135837944	4.21e-12	0.219325962471351	0.817552941619578	NDUFS4	Late
5982-50_3	0.456387542641027	2.7e-09	0.213526796432587	0.81595901126408	CFHR1	Late
7885-17_3	0.405476986702355	3.25e-08	0.209775644512365	0.811066236371785	CFHR5	Late
4549-78_2	0.352364191662138	7.51e-07	0.204981734966036	0.806153376813767	FUT5	Late
12663-1_3	-0.320913759620254	5,073E-06	0.202548271470934	0.807951031787042	TST	Late
3666-17_4	0.302020409040093	6,921E-06	0.202410794101959	0.807403525239883	CFHR5	Late

### Sheet: Supplementary Table S4
Supplementary Table S4
Module Annotation	Aptamer	UniProt	Gene Symbol	Description	kTotal	kWithin	kOut	Proteins associated with AMD
PM13	4472-5_2	P07951	TPM2	Tropomyosin beta chain	45.0266	30.8689	14.1577
PM13	4224-7_2	O60506	SYNCRIP	Heterogeneous nuclear ribonucleoprotein Q	43.4216	29.8297	13.5919
PM13	3177-49_2	P22748	CA4	Carbonic anhydrase 4	42.3198	28.5846	13.7351
PM13	4423-77_2	Q07817	BCL2L1	Bcl-2-like protein 1	36.9499	25.59	11.3599	+
PM13	2526-53_3	O00300	TNFRSF11B	Tumor necrosis factor receptor superfamily member 11B	40.0333	25.2885	14.7448
PM13	6020-52_3	O95399	UTS2	Urotensin-2	44.231	25.0496	19.1814	+
PM13	9022-49_3	Q7Z7B7	DEFB132	Beta-defensin 132	37.7744	24.5246	13.2497
PM13	3358-51_2	Q00535 Q15078	CDK5 CDK5R1	Cyclin-dependent kinase 5:Cyclin-dependent kinase 5 activator 1 complex	38.3437	24.0398	14.3039
PM13	13007-66_3	Q6JVE6	LCN10	Epididymal-specific lipocalin-10	37.5366	23.432	14.1045
PM13	12939-1_3	O15160	POLR1C	DNA-directed RNA polymerases I and III subunit RPAC1	33.4706	23.2425	10.2281
PM13	6935-123_3	Q13145	BAMBI	BMP and activin membrane-bound inhibitor homolog	38.7992	21.4006	17.3986	+
PM13	3450-4_2	Q92876	KLK6	Kallikrein-6	36.6157	20.7989	15.8168
PM13	12030-82_3	P17661	DES	Desmin	29.3132	20.6968	8.61634
PM13	4476-22_2	P43403	ZAP70	Tyrosine-protein kinase ZAP-70	35.1972	20.634	14.5632
PM13	3359-11_2	P49336 P24863	CDK8 CCNC	Cyclin-dependent kinase 8:Cyclin-C complex	28.9392	20.5229	8.41634
PM13	14216-35_3	Q7L014	DDX46	Probable ATP-dependent RNA helicase DDX46	28.7138	20.4261	8.28769
PM13	12451-62_3	O14867	BACH1	Transcription regulator protein BACH1	30.3887	19.584	10.8047
PM13	8767-44_3	P42892	ECE1	Endothelin-converting enzyme 1	31.4636	19.4261	12.0374
PM13	4556-10_2	Q6ZMJ4	IL34	Interleukin-34	28.4489	19.1758	9.27304
PM13	14645-253_3	O15217	GSTA4	Glutathione S-transferase A4	27.1845	18.962	8.2225
PM13	13011-20_3	P46783	RPS10	40S ribosomal protein S10	31.1045	18.9105	12.1941
PM13	3199-54_2	Q9UKR0	KLK12	Kallikrein-12	33.2124	18.3146	14.8978
PM13	11327-56_3	P49760	CLK2	Dual specificity protein kinase CLK2	26.9717	18.0974	8.87428
PM13	9254-18_3	P12319	FCER1A	High affinity immunoglobulin epsilon receptor subunit alpha	25.6169	18.0273	7.58959
PM13	6992-67_3	P02042	HBD	Hemoglobin subunit delta	26.6439	17.9139	8.73005
PM13	2822-56_2	P48960	CD97	CD97 antigen	32.2907	17.868	14.4227
PM13	10449-31_3	Q6UWI4	SHISA2	Protein shisa-2 homolog	36.1185	17.476	18.6425
PM13	2723-9_2	Q9NZH6	IL37	Interleukin-37	29.4313	17.0016	12.4296
PM13	7249-37_3	Q9HD36	BCL2L10	Bcl-2-like protein 10	26.1603	16.8296	9.33064
PM13	2871-73_2	Q06609	RAD51	DNA repair protein RAD51 homolog 1	30.563	16.7053	13.8576
PM13	10928-7_3	Q9UHA7	IL36A	Interleukin-36 alpha	25.648	16.6064	9.0416
PM13	3289-19_2	Q9NS85	CA10	Carbonic anhydrase-related protein 10	26.2511	16.5813	9.66986
PM13	10837-131_3	Q2HXU8	CLEC12B	C-type lectin domain family 12 member B	31.526	16.4458	15.0802
PM13	13055-53_3	A5PKW4	PSD	PH and SEC7 domain-containing protein 1	26.3279	15.7522	10.5757
PM13	8635-283_3	Q9BS86	ZPBP	Zona pellucida-binding protein 1	24.7404	15.4977	9.24265	+
PM13	10715-5_3	Q9Y5E9	PCDHB14	Protocadherin beta-14	25.8586	15.4692	10.3894
PM13	2770-51_2	P22362	CCL1	C-C motif chemokine 1	28.8043	14.9892	13.8152	+
PM13	10914-4_3	Q9UKJ5	CHIC2	Cysteine-rich hydrophobic domain-containing protein 2	20.7876	14.7903	5.99729
PM13	14314-6_3	Q13356	PPIL2	Peptidyl-prolyl cis-trans isomerase-like 2	23.0113	14.6859	8.3254
PM13	9310-2_3	P10966	CD8B	T-cell surface glycoprotein CD8 beta chain	26.3054	14.6252	11.6801
PM13	10491-21_3	P20645	M6PR	Cation-dependent mannose-6-phosphate receptor	20.962	14.4223	6.53962
PM13	12900-29_3	O00763	ACACB	Acetyl-CoA carboxylase 2	27.2072	14.3386	12.8685
PM13	10344-334_3	Q13651	IL10RA	Interleukin-10 receptor subunit alpha	24.5402	14.1661	10.3741
PM13	11967-23_3	P29762	CRABP1	Cellular retinoic acid-binding protein 1	19.8612	13.8959	5.96526	+
PM13	10527-22_3	Q08211	DHX9	ATP-dependent RNA helicase A	21.8586	13.6324	8.22621
PM13	9081-39_3	Q99726	SLC30A3	Zinc transporter 3	21.7975	13.632	8.16544
PM13	6263-77_3	P55058	PLTP	Phospholipid transfer protein	24.7236	13.4803	11.2434
PM13	3387-1_2	O75914	PAK3	Serine/threonine-protein kinase PAK 3	19.709	13.2745	6.43444
PM13	12933-17_3	Q8TC92	ENOX1	Ecto-NOX disulfide-thiol exchanger 1	22.3188	13.2723	9.04656
PM13	11647-6_3	Q9ULW2	FZD10	Frizzled-10	23.5579	13.0208	10.5371
PM13	4476-22_2	P43403	ZAP70	Tyrosine-protein kinase ZAP-70	19.2447	12.6778	6.56686
PM13	6633-43_3	B0FP48	UPK3BL	Uroplakin-3b-like protein	24.2536	12.4194	11.8342
PM13	8760-10_3	Q9BTE7	DCUN1D5	DCN1-like protein 5	22.5782	11.9933	10.5849
PM13	8664-36_3	Q504Y2	PKDCC	Extracellular tyrosine-protein kinase PKDCC	23.4217	11.9441	11.4776
PM13	9954-2_3	Q92617	NPIPB3	Nuclear pore complex-interacting protein family member B3	18.3113	11.8459	6.46538
PM13	13604-27_3	O76050	NEURL1	E3 ubiquitin-protein ligase NEURL1	17.7455	11.7582	5.98733
PM13	7867-154_3	Q9NSC7	ST6GALNAC1	Alpha-N-acetylgalactosaminide alpha-2,6-sialyltransferase 1	23.0883	11.7349	11.3534	+
PM13	10337-83_3	P17676	CEBPB	CCAAT/enhancer-binding protein beta	23.7942	11.7062	12.088	+
PM13	4540-11_2	P45973	CBX5	Chromobox protein homolog 5	18.7079	11.6633	7.04465
PM13	10677-9_3	O95168	NDUFB4	NADH dehydrogenase [ubiquinone] 1 beta subcomplex subunit 4	19.1341	11.3689	7.76524
PM13	9581-4_3	O94906	PRPF6	Pre-mRNA-processing factor 6	16.7226	11.1108	5.61173
PM13	9372-157_3	O60487	MPZL2	Myelin protein zero-like protein 2	15.3649	10.533	4.83187
PM13	13653-335_3	Q9BQ69	MACROD1	O-acetyl-ADP-ribose deacetylase MACROD1	16.2544	10.4172	5.83713
PM13	8424-269_3	P35222	CTNNB1	Catenin beta-1	20.2527	10.214	10.0387
PM13	12456-5_3	Q16875	PFKFB3	6-phosphofructo-2-kinase/fructose-2,6-bisphosphatase 3	17.7612	10.1839	7.57728
PM13	12968-2_3	Q16527	CSRP2	Cysteine and glycine-rich protein 2	19.5938	10.1544	9.43941
PM13	4563-61_2	P19174	PLCG1	1-phosphatidylinositol 4,5-bisphosphate phosphodiesterase gamma-1	15.2046	10.0587	5.14584
PM13	13650-11_3	Q9NZI2	KCNIP1	Kv channel-interacting protein 1	16.2388	9.9622	6.27665
PM13	10012-5_3	O95238	SPDEF	SAM pointed domain-containing Ets transcription factor	18.9504	9.57639	9.374
PM13	10472-53_3	Q92956	TNFRSF14	Tumor necrosis factor receptor superfamily member 14	14.9209	9.41863	5.50227	+
PM13	12521-3_3	P42773	CDKN2C	Cyclin-dependent kinase 4 inhibitor C	15.3576	9.34073	6.01691
PM13	2848-2_2	Q9Y5W5	WIF1	Wnt inhibitory factor 1	14.9464	9.19203	5.7544
PM13	14245-195_3	Q9UNH6	SNX7	Sorting nexin-7	15.2975	9.04704	6.25041
PM13	10872-103_3	Q6AZY7	SCARA3	Scavenger receptor class A member 3	15.5103	8.84542	6.6649
PM13	12986-12_3	Q9NUP9	LIN7C	Protein lin-7 homolog C	17.7391	8.77589	8.96324
PM13	9279-7_3	Q5DX21	IGSF11	Immunoglobulin superfamily member 11	14.1252	8.63617	5.48905
PM13	7239-9_3	P09488	GSTM1	Glutathione S-transferase Mu 1	16.338	8.57462	7.76336
PM13	12455-48_3	Q9NPC7	MYNN	Myoneurin	13.4058	8.40066	5.00516
PM13	7911-29_3	Q8IWT1	SCN4B	Sodium channel subunit beta-4	24.3696	8.35386	16.0158
PM13	12060-28_3	O95390	GDF11	Growth/differentiation factor 11	14.0784	8.3225	5.7559
PM13	9059-14_3	Q92565	RAPGEF5	Rap guanine nucleotide exchange factor 5	19.3976	8.21846	11.1792
PM13	8776-10_3	O75477	ERLIN1	Erlin-1	20.3904	8.07786	12.3125
PM13	13548-53_3	Q5VZY2	PPAPDC1A	Phosphatidate phosphatase PPAPDC1A	13.3842	7.80648	5.57774
PM13	11459-81_3	P55199	ELL	RNA polymerase II elongation factor ELL	11.3277	7.50665	3.82107
PM13	9176-3_3	P15941	MUC1	Mucin-1	10.6942	7.3054	3.38877
PM13	3346-72_2	Q96GD4	AURKB	Aurora kinase B	13.8229	7.23491	6.58799
PM13	5723-4_3	P51460	INSL3	Insulin-like 3	15.9539	7.14996	8.80389
PM13	8424-269_3	P35222	CTNNB1	Catenin beta-1	13.5527	7.11535	6.43735
PM13	7046-6_3	Q96LM9	C20orf173	Uncharacterized protein C20orf173	10.087	7.08422	3.0028
PM13	6151-18_3	P46734	MAP2K3	Dual specificity mitogen-activated protein kinase kinase 3	10.1455	7.02509	3.12041
PM13	11464-9_3	Q01201	RELB	Transcription factor RelB	11.2562	7.00077	4.25539
PM13	14197-2_3	O75626	PRDM1	PR domain zinc finger protein 1	10.2362	6.97038	3.2658
PM13	11429-80_3	P07910	HNRNPC	Heterogeneous nuclear ribonucleoproteins C1/C2	10.3926	6.88736	3.50528	+
PM13	3392-68_2	P31749 P31751 Q9Y243	AKT1 AKT2 AKT3	RAC-alpha/beta/gamma serine/threonine-protein kinase	12.7599	6.84529	5.91463
PM13	5345-51_3	Q8WWK9	CKAP2	Cytoskeleton-associated protein 2	12.3009	6.84036	5.46058
PM13	10420-30_3	Q9NVQ4	FAIM	Fas apoptotic inhibitory molecule 1	12.4593	6.60341	5.85591
PM13	10847-1_3	Q6ZMC9	SIGLEC15	Sialic acid-binding Ig-like lectin 15	9.344	6.55134	2.79266
PM13	3178-5_2	P53634	CTSC	Dipeptidyl peptidase 1	9.48357	6.52321	2.96036
PM13	6447-73_3	P26022	PTX3	Pentraxin-related protein PTX3	9.65973	6.44967	3.21006
PM13	8260-13_3	Q13113	PDZK1IP1	PDZK1-interacting protein 1	12.9139	6.43904	6.47483
PM13	6354-13_3	Q6MZM0	HEPHL1	Hephaestin-like protein 1	13.6816	6.39907	7.28257
PM13	12425-104_3	P62330	ARF6	ADP-ribosylation factor 6	9.02325	6.35516	2.6681
PM13	13924-13_3	P0CAP1	MYZAP	Myocardial zonula adherens protein	9.82057	6.10195	3.71862
PM13	6528-95_3	Q9UBQ6	EXTL2	Exostosin-like 2	13.0794	6.04256	7.03685
PM13	12041-33_3	P34931	HSPA1L	Heat shock 70 kDa protein 1-like	8.6398	6.00476	2.63504
PM13	12623-84_3	Q92833	JARID2	Protein Jumonji	12.6003	5.98649	6.61378
PM13	13599-15_3	Q7Z6M1	RABEPK	Rab9 effector protein with kelch motifs	9.20045	5.96664	3.2338
PM13	14249-68_3	Q9UJV3	MID2	Probable E3 ubiquitin-protein ligase MID2	9.57724	5.87799	3.69925
PM13	13506-10_3	Q9NX74	DUS2	tRNA-dihydrouridine(20) synthase [NAD(P)+]-like	13.8363	5.87271	7.96361
PM13	13083-18_3	P26640	VARS	Valine--tRNA ligase	9.29166	5.8633	3.42836
PM13	6527-1_3	Q7L0X0	TRIL	TLR4 interactor with leucine rich repeats	13.1636	5.82132	7.34232
PM13	3421-54_2	P32971	TNFSF8	Tumor necrosis factor ligand superfamily member 8	11.6347	5.71782	5.91684
PM13	11439-88_3	Q8IUC4	RHPN2	Rhophilin-2	8.85195	5.65461	3.19734
PM13	2827-23_2	P78423	CX3CL1	Fractalkine	20.0688	5.45503	14.6137
PM13	14024-196_3	Q92838	EDA	Ectodysplasin-A, secreted form	9.76038	5.414	4.34638
PM13	3446-7_2	Q13478	IL18R1	Interleukin-18 receptor 1	11.3442	5.33652	6.00769
PM13	9457-3_3	P51636	CAV2	Caveolin-2	8.76152	5.31643	3.44509
PM13	13514-121_3	Q15286	RAB35	Ras-related protein Rab-35	8.05282	5.27315	2.77967
PM13	12046-51_3	Q13148	TARDBP	TAR DNA-binding protein 43	8.55148	5.17065	3.38082
PM13	14228-1_3	Q96QU1	PCDH15	Protocadherin-15	8.2573	5.02283	3.23448
PM13	3388-58_2	Q9P286	PAK7	Serine/threonine-protein kinase PAK 7	12.0374	4.99168	7.04571
PM13	2635-61_2	Q6UX15	LAYN	Layilin	9.00767	4.95877	4.0489
PM13	6168-11_3	P04637	TP53	Cellular tumor antigen p53 R175H mutant	13.8286	4.94166	8.88693
PM13	11108-16_3	P21333	FLNA	Filamin-A	10.1884	4.93069	5.25772
PM13	10800-15_3	P50454	SERPINH1	Serpin H1	7.78718	4.81704	2.97014
PM13	14334-3_3	P35243	RCVRN	Recoverin	8.73328	4.72639	4.00689
PM13	10658-28_3	Q9BY50	SEC11C	Signal peptidase complex catalytic subunit SEC11C	7.41834	4.55575	2.86258
PM13	10416-79_3	P04733	MT1F	Metallothionein-1F	7.44796	4.55244	2.89552
PM13	9607-39_3	Q6MZM9	PRR27	Proline-rich protein 27	8.72541	4.54736	4.17805
PM13	9043-7_3	Q9UBB9	TFIP11	Tuftelin-interacting protein 11	13.5206	4.51783	9.00276
PM13	10814-7_3	P06126	CD1A	T-cell surface glycoprotein CD1a	6.4642	4.50581	1.9584
PM13	8069-85_3	P07766	CD3E	T-cell surface glycoprotein CD3 epsilon chain	9.77521	4.45346	5.32175
PM13	11325-8_3	P78543	BTG2	Protein BTG2	8.64262	4.30607	4.33655
PM13	11656-110_3	Q9UI08	EVL	Ena/VASP-like protein	8.8974	4.29872	4.59868
PM13	11180-17_3	Q92922	SMARCC1	SWI/SNF complex subunit SMARCC1	5.94875	4.17993	1.76881
PM13	11396-39_3	Q9UI46	DNAI1	Dynein intermediate chain 1, axonemal	8.0393	4.13338	3.90592
PM13	12001-7_3	Q07157	TJP1	Tight junction protein ZO-1	7.15638	4.12649	3.0299
PM13	6351-55_3	P40259	CD79B	B-cell antigen receptor complex-associated protein beta chain	6.47898	4.1078	2.37119
PM13	13618-15_3	Q9Y6D9	MAD1L1	Mitotic spindle assembly checkpoint protein MAD1	7.15709	4.04168	3.11542
PM13	9032-30_3	P08922	ROS1	Proto-oncogene tyrosine-protein kinase ROS	8.51277	4.01163	4.50114
PM13	12690-33_3	Q9P0V9	SEPT10	Septin-10	6.15442	3.98168	2.17274
PM13	8870-38_3	P06748	NPM1	Nucleophosmin	9.26932	3.97496	5.29436
PM13	11303-7_3	Q9Y3Z3	SAMHD1	Deoxynucleoside triphosphate triphosphohydrolase SAMHD1	10.4599	3.9418	6.51808
PM13	10938-13_3	P19256	CD58	Lymphocyte function-associated antigen 3	8.45649	3.91008	4.5464
PM13	5746-37_3	P98172	EFNB1	Ephrin-B1	6.34403	3.88426	2.45977
PM13	6915-2_3	Q6UWJ8	CD164L2	CD164 sialomucin-like 2 protein	13.199	3.88343	9.31561
PM13	6395-58_3	Q96T91	GPHA2	Glycoprotein hormone alpha-2	6.26252	3.87144	2.39108
PM13	12957-62_3	P14927	UQCRB	Cytochrome b-c1 complex subunit 7	6.55485	3.73131	2.82355
PM13	12908-15_3	Q6Q788	APOA5	Apolipoprotein A-V	6.05204	3.71096	2.34108
PM13	8587-21_3	Q6IE38	SPINK14	Serine protease inhibitor Kazal-type 14	10.1377	3.62925	6.50849
PM13	12531-5_3	B6SEH8	ERVV-1	Endogenous retrovirus group V member 1 Env polyprotein	6.35027	3.54102	2.80926
PM13	7879-12_3	P08684	CYP3A4	Cytochrome P450 3A4	6.15375	3.52583	2.62792
PM13	7069-9_4	Q96NA8	TSNARE1	t-SNARE domain-containing protein 1	5.59414	3.52227	2.07188
PM13	12864-9_3	Q0D2K0	NIPAL4	Magnesium transporter NIPA4	10.0686	3.47028	6.59833
PM13	13067-5_3	Q13976	PRKG1	cGMP-dependent protein kinase 1, beta isozyme	7.87595	3.41248	4.46346
PM13	2853-68_2	O14757	CHEK1	Serine/threonine-protein kinase Chk1	5.23029	3.33646	1.89383
PM13	10036-201_3	Q9H4I2	ZHX3	Zinc fingers and homeoboxes protein 3	6.21194	3.3012	2.91074
PM13	5343-74_3	P16870	CPE	Carboxypeptidase E	5.33639	3.2244	2.11199
PM13	6643-62_3	Q08722	CD47	Leukocyte surface antigen CD47	5.28774	3.18646	2.10128
PM13	7745-3_3	Q9NZ45	CISD1	CDGSH iron-sulfur domain-containing protein 1	7.7706	3.13418	4.63642
PM13	13665-35_3	Q06190	PPP2R3A	Serine/threonine-protein phosphatase 2A regulatory subunit B'' subunit alpha	7.87731	3.12453	4.75278
PM13	9819-110_3	Q8TEM1	NUP210	Nuclear pore membrane glycoprotein 210	7.77197	3.08759	4.68438
PM13	4468-21_2	Q9NRA0	SPHK2	Sphingosine kinase 2	4.91371	2.97636	1.93735
PM13	13068-139_3	O14618	CCS	Copper chaperone for superoxide dismutase	6.13211	2.92675	3.20536
PM13	6411-58_3	Q30KP9	DEFB135	Beta-defensin 135	6.78544	2.82818	3.95727
PM13	10910-6_3	O75871	CEACAM4	Carcinoembryonic antigen-related cell adhesion molecule 4	8.34563	2.82811	5.51752
PM13	11513-92_3	P28907	CD38	ADP-ribosyl cyclase/cyclic ADP-ribose hydrolase 1	4.80648	2.82782	1.97866
PM13	6986-17_3	Q9Y662	HS3ST3B1	Heparan sulfate glucosamine 3-O-sulfotransferase 3B1	12.1697	2.79636	9.37331
PM13	13729-26_3	Q8TD22	SFXN5	Sideroflexin-5	7.71455	2.7697	4.94485
PM13	9383-24_3	Q15782	CHI3L2	Chitinase-3-like protein 2	4.33287	2.74667	1.5862
PM13	8946-38_3	Q96RI1	NR1H4	Bile acid receptor	7.49287	2.74139	4.75148
PM13	9786-310_3	P46695	IER3	Radiation-inducible immediate-early gene IEX-1	6.48215	2.64725	3.8349
PM13	9723-105_3	Q9H8L6	MMRN2	Multimerin-2	3.76301	2.64412	1.11889
PM13	7018-10_3	Q9UJK0	TSR3	Ribosome biogenesis protein TSR3 homolog	4.05848	2.6158	1.44268
PM13	9900-36_3	P12036	NEFH	Neurofilament heavy polypeptide	6.53661	2.61306	3.92356
PM13	12401-3_3	Q96FJ0	STAMBPL1	AMSH-like protease	4.99471	2.61272	2.38199
PM13	3441-64_2	P49840 P49841	GSK3A GSK3B	Glycogen synthase kinase-3 alpha/beta	7.0688	2.60202	4.46678
PM13	11214-40_3	Q9UBS3	DNAJB9	DnaJ homolog subfamily B member 9	5.44078	2.6016	2.83918
PM13	14206-28_3	O00213	APBB1	Amyloid beta A4 precursor protein-binding family B member 1	4.22436	2.55607	1.66829
PM13	11228-37_3	Q7Z5B4	RIC3	Protein RIC-3	6.2852	2.54301	3.74219
PM13	10398-110_3	Q15327	ANKRD1	Ankyrin repeat domain-containing protein 1	3.60194	2.46239	1.13956
PM13	13097-11_3	Q92843	BCL2L2	Bcl-2-like protein 2	6.18125	2.42186	3.75939
PM13	12580-7_3	P28074	PSMB5	Proteasome subunit beta type-5	5.13506	2.37643	2.75862
PM13	2823-7_1	Q86VX2	COMMD7	COMM domain-containing protein 7	3.53906	2.37626	1.1628
PM13	11709-29_3	Q92523	CPT1B	Carnitine O-palmitoyltransferase 1, muscle isoform	4.05063	2.31498	1.73565
PM13	13568-30_3	P55036	PSMD4	26S proteasome non-ATPase regulatory subunit 4	7.28663	2.19807	5.08857
PM13	11949-25_3	P01133	EGF	Epidermal growth factor	5.45359	2.16168	3.29191
PM13	9773-15_3	Q8NC42	RNF149	E3 ubiquitin-protein ligase RNF149	4.31769	2.15677	2.16092
PM13	12511-83_3	Q96JW4	SLC41A2	Solute carrier family 41 member 2	5.07987	2.13062	2.94924
PM13	9251-28_3	Q9Y2E5	MAN2B2	Epididymis-specific alpha-mannosidase	4.03884	2.12884	1.91
PM13	11383-41_3	P08729	KRT7	Keratin, type II cytoskeletal 7	4.47262	2.12733	2.34529
PM13	9890-8_3	P06753	TPM3	Tropomyosin alpha-3 chain	5.72081	2.10321	3.61761
PM13	11361-73_3	P19971	TYMP	Thymidine phosphorylase	4.07583	2.09899	1.97684
PM13	9495-10_3	Q6UXB2	CXCL17	VEGF coregulated chemokine 1	3.63905	2.02567	1.61338	+
PM13	9909-4_3	Q6UXG3	CD300LG	CMRF35-like molecule 9	3.06289	1.94641	1.11648
PM13	13698-28_3	Q8IZA0	KIAA0319L	Dyslexia-associated protein KIAA0319-like protein	3.65929	1.85706	1.80223
PM13	6297-49_3	O14792	HS3ST1	Heparan sulfate glucosamine 3-O-sulfotransferase 1	3.73036	1.83142	1.89894
PM13	13731-14_3	P10643	C7	Complement component C7	3.56351	1.79741	1.76609
PM13	9444-70_3	Q14129	DGCR6	Protein DGCR6	2.89127	1.76366	1.12761
PM13	9514-46_3	O75071	EFCAB14	EF-hand calcium-binding domain-containing protein 14	3.87648	1.71351	2.16298
PM13	9800-20_3	O95169	NDUFB8	NADH dehydrogenase [ubiquinone] 1 beta subcomplex subunit 8, mitochondrial	4.32935	1.70232	2.62703
PM13	13595-20_3	Q9BU02	THTPA	Thiamine-triphosphatase	6.92508	1.69708	5.22799
PM13	7009-6_3	P21854	CD72	B-cell differentiation antigen CD72	3.54358	1.68412	1.85947
PM13	7064-2_4	Q9BV40	VAMP8	Vesicle-associated membrane protein 8	4.20913	1.63909	2.57003
PM13	11543-84_3	Q9UHB6	LIMA1	LIM domain and actin-binding protein 1	3.87272	1.63765	2.23506
PM13	13229-20_3	O15151	MDM4	Protein Mdm4	4.50887	1.63637	2.8725
PM13	5612-16_3	Q9BX68	HINT2	Histidine triad nucleotide-binding protein 2, mitochondrial	3.45308	1.56461	1.88847
PM13	4862-63_1	Q13873	BMPR2	Bone morphogenetic protein receptor type-2	4.42887	1.54399	2.88488
PM13	8306-54_3	O14668	PRRG1	Transmembrane gamma-carboxyglutamic acid protein 1	2.9188	1.52398	1.39482
PM13	5927-4_3	O95389	WISP3	WNT1-inducible-signaling pathway protein 3	3.53816	1.52199	2.01617
PM13	2643-57_2	P22223	CDH3	Cadherin-3	4.28858	1.5114	2.77718
PM13	9436-2_3	P41134	ID1	DNA-binding protein inhibitor ID-1	4.40211	1.50968	2.89243
PM13	4280-47_2	P25787	PSMA2	Proteasome subunit alpha type-2	3.17275	1.5092	1.66355
PM13	11207-3_3	P21757	MSR1	Macrophage scavenger receptor types I and II	5.91179	1.50862	4.40317
PM13	14093-10_3	P49771	FLT3LG	Fms-related tyrosine kinase 3 ligand	4.98844	1.4667	3.52174
PM13	11226-16_3	Q05086	UBE3A	Ubiquitin-protein ligase E3A	3.24213	1.45724	1.78489
PM13	7854-38_3	Q68D85	NCR3LG1	Natural cytotoxicity triggering receptor 3 ligand 1	3.24768	1.31051	1.93718
PM13	10078-5_3	O95817	BAG3	BAG family molecular chaperone regulator 3	3.42071	1.30813	2.11258
PM13	5759-10_3	P52797	EFNA3	Ephrin-A3	6.02095	1.28749	4.73346
PM13	7225-51_3	Q8N4V1	MMGT1	Membrane magnesium transporter 1	3.32545	1.23044	2.09501
PM13	6600-70_3	Q8NC24	RELL2	RELT-like protein 2	4.30169	1.2079	3.09379
PM13	6371-50_3	O43827	ANGPTL7	Angiopoietin-related protein 7	4.06372	1.14316	2.92056
PM13	2611-72_2	Q06418	TYRO3	Tyrosine-protein kinase receptor TYRO3	3.75317	1.12994	2.62323
PM13	12515-45_3	Q9BZX2	UCK2	Uridine-cytidine kinase 2	4.11574	1.11215	3.00359
PM13	14045-12_3	Q15596	NCOA2	Nuclear receptor coactivator 2	2.47398	1.11174	1.36224
PM13	9197-4_3	O00182	LGALS9	Galectin-9	3.65982	1.10055	2.55927
PM13	9378-6_3	Q8N539	FIBCD1	Fibrinogen C domain-containing protein 1	2.50491	1.08563	1.41928
PM13	11917-8_3	Q6ZNG9	KRBA2	KRAB-A domain-containing protein 2	1.81163	1.07886	0.732775
PM13	9175-48_3	O60469	DSCAM	Down syndrome cell adhesion molecule	2.32576	1.07255	1.25321
PM13	5460-60_3	Q9UMR2	DDX19B	ATP-dependent RNA helicase DDX19B	3.28134	1.04619	2.23515
PM13	11302-237_3	Q92752	TNR	Tenascin-R	2.01214	1.03382	0.978329
PM13	9117-4_3	Q9NZH8	IL36G	Interleukin-36 gamma	2.42378	1.01741	1.40637
PM13	14703-6_3	P58294	PROK1	Prokineticin-1	2.14291	1.01718	1.12573
PM13	4559-64_2	Q16719	KYNU	Kynureninase	2.27213	0.995404	1.27672
PM13	8041-5_3	Q8NAU1	FNDC5	Fibronectin type III domain-containing protein 5	7.00977	0.982008	6.02776
PM13	11129-66_3	O95972	BMP15	Bone morphogenetic protein 15	2.14856	0.968761	1.1798
PM13	10895-28_3	Q86T26	TMPRSS11B	Transmembrane protease serine 11B	2.22376	0.951129	1.27263
PM13	12445-50_3	Q96NW4	ANKRD27	Ankyrin repeat domain-containing protein 27	1.89116	0.950387	0.94077
PM13	12895-28_3	Q9Y6T7	DGKB	Diacylglycerol kinase beta	3.23129	0.858451	2.37284
PM13	13423-94_3	Q9BRX8	FAM213A	Redox-regulatory protein FAM213A	2.09124	0.840241	1.251
PM13	10762-2_3	A4D1S0	KLRG2	Killer cell lectin-like receptor subfamily G member 2	4.02941	0.823826	3.20559
PM13	7748-11_3	P19404	NDUFV2	NADH dehydrogenase [ubiquinone] flavoprotein 2, mitochondrial	3.3672	0.813677	2.55352
PM13	9287-6_3	P35270	SPR	Sepiapterin reductase	1.30909	0.800859	0.508229
PM13	10975-59_3	Q96DR8	MUCL1	Mucin-like protein 1	1.29241	0.799105	0.493302
PM13	10872-103_3	Q6AZY7	SCARA3	Scavenger receptor class A member 3	1.3365	0.782421	0.554082
PM13	14631-22_3	Q9BY84	DUSP16	Dual specificity protein phosphatase 16	1.17271	0.776732	0.395983
PM13	13687-5_3	P22362	CCL1	C-C motif chemokine 1	2.53253	0.758455	1.77407	+
PM13	6484-11_3	Q15063	POSTN	Periostin	2.15132	0.750008	1.40131
PM13	9173-21_3	P36871	PGM1	Phosphoglucomutase-1	1.33442	0.73695	0.59747
PM13	13960-15_3	Q96P47	AGAP3	Arf-GAP with GTPase, ANK repeat and PH domain-containing protein 3	1.98522	0.736435	1.24878
PM13	13563-259_3	Q8N6N7	ACBD7	Acyl-CoA-binding domain-containing protein 7	2.19817	0.735054	1.46311
PM13	12855-16_3	Q9NQ75	CASS4	Cas scaffolding protein family member 4	3.89373	0.714725	3.179
PM13	6575-79_3	Q8N6G6	ADAMTSL1	ADAMTS-like protein 1	1.83447	0.688884	1.14559
PM13	9898-161_3	O14497	ARID1A	AT-rich interactive domain-containing protein 1A	1.33463	0.675969	0.658656
PM13	3404-51_2	Q9NRR2	TPSG1	Tryptase gamma	2.74542	0.651535	2.09389
PM13	8306-54_3	O14668	PRRG1	Transmembrane gamma-carboxyglutamic acid protein 1	1.32974	0.649637	0.680107
PM13	13574-50_3	Q92730	RND1	Rho-related GTP-binding protein Rho6	1.331	0.638351	0.692647
PM13	12634-79_3	O75815	BCAR3	Breast cancer anti-estrogen resistance protein 3	2.28186	0.629813	1.65205
PM13	13076-4_3	P51114	FXR1	Fragile X mental retardation syndrome-related protein 1	1.06179	0.625198	0.436594
PM13	9107-59_3	Q8N2F6	ARMC10	Armadillo repeat-containing protein 10	1.29634	0.615952	0.680388
PM13	9121-28_3	Q10981	FUT2	Galactoside 2-alpha-L-fucosyltransferase 2	1.26875	0.60316	0.665588
PM13	12625-138_3	Q8IXQ5	KLHL7	Kelch-like protein 7	1.16394	0.593725	0.570212
PM13	4774-62_3	Q9H098	FAM107B	Protein FAM107B	1.51099	0.590193	0.920796
PM13	14128-121_3	P01566	IFNA10	Interferon alpha-10	1.85916	0.589197	1.26996
PM13	9281-50_3	P18433	PTPRA	Receptor-type tyrosine-protein phosphatase alpha	1.29474	0.588769	0.705971
PM13	12590-67_3	P10163	PRB4	Basic salivary proline-rich protein 4	1.10794	0.577451	0.530484
PM13	9845-33_3	Q99497	PARK7	Protein deglycase DJ-1	1.60303	0.560738	1.04229
PM13	10014-31_3	O43623	SNAI2	Zinc finger protein SNAI2	1.07663	0.55713	0.519499
PM13	9981-18_3	A2RU67	KIAA1467	Uncharacterized protein KIAA1467	2.35719	0.550433	1.80676
PM13	9894-13_3	Q9UM54	MYO6	Unconventional myosin-VI	1.01205	0.54809	0.463962
PM13	9224-20_3	P16471	PRLR	Prolactin receptor	1.30056	0.545512	0.755046
PM13	3200-49_2	Q9UKR3	KLK13	Kallikrein-13	0.929704	0.545133	0.384572
PM13	12433-8_3	Q969Q4	ARL11	ADP-ribosylation factor-like protein 11	1.11827	0.52173	0.59654
PM13	5009-11_1	P26038	MSN	Moesin	0.996911	0.514871	0.482041
PM13	8854-59_3	Q7LG56	RRM2B	Ribonucleoside-diphosphate reductase subunit M2 B	1.23618	0.51043	0.725747
PM13	12382-2_3	O95786	DDX58	Probable ATP-dependent RNA helicase DDX58	1.11165	0.504428	0.607225
PM13	3212-30_3	Q9NR71	ASAH2	Neutral ceramidase	1.12658	0.496147	0.630435
PM13	5744-12_3	Q9BUN1	MENT	Protein MENT	1.56668	0.480199	1.08648
PM13	14614-41_3	Q5T1S8	NCMAP	Noncompact myelin-associated protein	1.20367	0.477922	0.725745
PM13	8106-15_3	P43307	SSR1	Translocon-associated protein subunit alpha	0.901579	0.465979	0.4356
PM13	13493-5_3	Q9ULK0	GRID1	Glutamate receptor ionotropic, delta-1	0.998995	0.453694	0.545301
PM13	13502-2_3	Q86WA9	SLC26A11	Sodium-independent sulfate anion transporter	1.10298	0.436441	0.666542
PM13	5747-67_3	P02818	BGLAP	Osteocalcin	1.78965	0.415195	1.37446
PM13	14082-56_3	Q9Y4G6	TLN2	Talin-2	1.30212	0.413934	0.888187
PM13	10630-5_3	Q9BUP3	HTATIP2	Oxidoreductase HTATIP2	0.905418	0.406738	0.49868
PM13	4551-72_3	Q8IZF4	ADGRG5	Adhesion G-protein coupled receptor G5	0.91664	0.406707	0.509933
PM13	13025-4_3	Q8WU20	FRS2	Fibroblast growth factor receptor substrate 2	0.82744	0.381159	0.446282
PM13	12516-13_3	Q15561	TEAD4	Transcriptional enhancer factor TEF-3	1.40939	0.378615	1.03077
PM13	14056-4_3	P01215	CGA	Glycoprotein hormones alpha chain	0.593749	0.358758	0.234991
PM13	13977-28_3	Q99728	BARD1	BRCA1-associated RING domain protein 1	1.46816	0.356619	1.11154
PM13	10463-23_3	P09923	ALPI	Intestinal-type alkaline phosphatase	0.84353	0.35369	0.489839
PM13	10752-8_3	Q8N8U2	CDYL2	Chromodomain Y-like protein 2	1.10454	0.331325	0.773217
PM13	10344-334_3	Q13651	IL10RA	Interleukin-10 receptor subunit alpha	0.794378	0.328322	0.466056
PM13	10825-12_3	Q8N0Z9	VSIG10	V-set and immunoglobulin domain-containing protein 10	1.35761	0.321562	1.03605
PM13	8359-149_3	O94768	STK17B	Serine/threonine-protein kinase 17B	0.849156	0.318552	0.530604
PM13	12014-19_3	Q03393	PTS	6-pyruvoyl tetrahydrobiopterin synthase	0.763927	0.316261	0.447666
PM13	11247-20_3	Q8N159	NAGS	N-acetylglutamate synthase, mitochondrial	1.08527	0.31624	0.769025
PM13	7104-71_3	Q86V35	CABP7	Calcium-binding protein 7	0.50021	0.312223	0.187988
PM13	8400-74_3	P07492	GRP	Gastrin-releasing peptide	0.720327	0.306715	0.413612
PM13	12873-11_3	P16150	SPN	Leukosialin	0.83495	0.305612	0.529338
PM13	13429-3_3	Q9H1F0	WFDC10A	WAP four-disulfide core domain protein 10A	0.940729	0.295302	0.645427
PM13	9302-90_3	Q8TAE8	GADD45GIP1	Growth arrest and DNA damage-inducible proteins-interacting protein 1	0.710072	0.294389	0.415682
PM13	11377-19_3	P40394	ADH7	Alcohol dehydrogenase class 4 mu/sigma chain	0.762798	0.293003	0.469795
PM13	9867-23_3	O00757	FBP2	Fructose-1,6-bisphosphatase isozyme 2	0.813385	0.285902	0.527483
PM13	6577-64_3	Q16363	LAMA4	Laminin subunit alpha-4	0.882601	0.277512	0.605089
PM13	11407-57_3	Q9NRY6	PLSCR3	Phospholipid scramblase 3	0.788206	0.274482	0.513724
PM13	14122-132_3	Q9ULT6	ZNRF3	E3 ubiquitin-protein ligase ZNRF3	0.447906	0.266644	0.181262
PM13	12577-100_3	P39748	FEN1	Flap endonuclease 1	0.627524	0.254878	0.372646
PM13	8817-29_3	Q7Z7K6	CENPV	Centromere protein V	0.876616	0.254804	0.621812
PM13	5724-58_3	Q6UWP8	SBSN	Suprabasin	0.63379	0.238116	0.395674
PM13	9930-48_3	O75899	GABBR2	Gamma-aminobutyric acid type B receptor subunit 2	0.485986	0.195908	0.290078
PM13	13658-31_3	Q9NRA1	PDGFC	Platelet-derived growth factor C	0.410307	0.195208	0.215099
PM13	11103-24_3	P04792	HSPB1	Heat shock protein beta-1	0.52611	0.18679	0.339321
PM13	9730-22_3	Q8N2G8	GHDC	GH3 domain-containing protein	0.433522	0.185655	0.247867
PM13	3204-2_2	P09960	LTA4H	Leukotriene A-4 hydrolase	0.907576	0.176747	0.730829
PM13	9875-107_3	Q96FV9	THOC1	THO complex subunit 1	0.805121	0.132942	0.672179
PM13	5030-52_1	Q8IXJ6	SIRT2	NAD-dependent protein deacetylase sirtuin-2	0.712331	0.0936043	0.618726
PM13	10584-7_3	O43181	NDUFS4	NADH dehydrogenase [ubiquinone] iron-sulfur protein 4, mitochondrial	0.448875	0.0736272	0.375248	+
PM13	11352-42_3	Q8WZ42	TTN	Titin	0.928119	0.0426037	0.885515

### Sheet: Supplementary Table S5
Supplementary Table S5
Protein	GTEx database	The Human Protein Atlas database
	Tissue Specificity (top 2.5% (Z>2.75))	Tissue enhanced	Cell type	Eye cell types	Comment on tissue distribution
UTS2	Adrenal Gland	Brain, blood	Granulocytes	Neuronal	Few tissues
C2orf40	Artery - Coronary	None	Early spermatids, Ciliated cells	Vascular	Many tissues
DLL3	Brain - Nucleus accumbens (basal ganglia)	Brain	Spermatogonia	Neuronal	Few tissues
RGS8	Brain - Nucleus accumbens (basal ganglia)	Brain, thyroid gland	Bipolar cells	Bipolar	Few tissues
HNRNPC	Cells - EBV-transformed lymphocytes	None	None	All cell types	Low tissue specificity
TST	Colon - Transverse	Liver	Hepatocytes, Enterocytes, Paneth cells, Proximal tubular cells, Cholangiocytes	Muller glia	Many tissues
ST6GALNAC1	Colon - Transverse	Intestine	Mucus-secreting cells	Vascular	Many tissues
B3GNT6	Colon - Transverse	Intestine, lymphoid tissue, stomach	Mucus-secreting cells	None	Few tissues
CFHR1	Liver	Liver	Erythroid cells, Ito cells, Kupffer cells, Hepatocytes, Cholangiocytes	Neuronal	Liver specific
RAB17	Liver	Intestine, liver	Proximal tubular cells, Distal tubular cells, Hepatocytes, Cone photoreceptor cells	Cone photoreceptor	Many tissues
CFHR5	Liver	Liver	Hepatocytes	None	Liver specific
BPIFB1	Minor Salivary Gland	Cervix, uterine, lung, lymphoid tissue, stomach	Club cells, Ciliated cells	None	Few tissues
NDUFS4	Muscle - Skeletal	None	Distal tubular cells	All cell types	Low tissue specificity
CEBPB	None	Skeletal muscle	Syncytiotrophoblasts, Suprabasal keratinocytes, Smooth muscle cells	Muller glia	All tissues
CXCL17	None	Esophagus, lung, stomach	Urothelial cells, Club cells, Alveolar cells type 2, Ciliated cells, Pancreatic endocrine cells	None	Many tissues
RPS6KB1	None	None	None	All cell types	Low tissue specificity
KREMEN2	None	Lymphoid tissue, skin	Basal keratinocytes, Rod photoreceptor cells, Mucus-secreting cells, Spermatogonia, Cone photoreceptor cells	Rod and cone photoreceptors	Many tissues
GHR	None	Adipose tissue, breast, liver, skeletal muscle	Hepatocytes, Syncytiotrophoblasts	Vascular	Many tissues
LINGO1	None	Brain	Horizontal cells, Muller glia cells, Sertoli cells	Horizontal cells	Few tissues
BIRC2	None	None	None	All cell types	Low tissue specificity
BAMBI	Ovary	Ovary, seminal vesicles	Cholangiocytes, Muller glia cells	Muller glia	Many tissues
TNFRSF14	Spleen	None	None	Vascular	Low tissue specificity
FUT5	Testis	Bone marrow	None	None	Few tissues
ZPBP	Testis	Testis	Early spermatids, Spermatocytes	Bipolar	Testis specific
CCL1	Testis	Intestine, lymphoid tissue, tongue	Granulocytes	None	Few tissues
CRABP1	Thyroid	Brain, retina, thyroid gland	Muller glia cells	Muller glia	Many tissues
CFP	Whole Blood	Blood, bone marrow, lymphoid tissue	Monocytes, Kupffer cells, Macrophages, Ito cells	None	Few tissues
BCL2L1	Whole Blood	None	None	All cell types	Low tissue specificity

### Sheet: Supplementary Table S6
Supplementary Table S6
Signal number*	AMD SNP	Alleles		Chr	Position	Effect allele frequency	Association to AMD by Fritsche et al. (PMID: 26691988)		Association to AMD in the AGES-RS			Serum proteins affected
		A1 (effect allele)	A2			A1	Odds Ratio	P-value	b-value	P-value	AMD	N aptamers	N proteins
1.1	rs10922109	C	A	1	196704632	0.60689	2.63	9.6 × 10–618	0.101158	2.62474e-16	any	40	40
1.2	rs570618	T	G	1	196657064	0.3973	2.38	2 x 10-590	0.0441736	3.01329e-13	late	219	217
1.3	Genotypes not available
1.4	rs148553336	C	T	1	196613173	0.0059973	0.29	8.6 x 10–26	-0.05322	0.504403	any	0	0
1.5	rs187328863	T	C	1	196380158	0.013708	2.27	1.1 x 10–68	0.154996	0.00352912	any	0	0
1.6	rs61818925	T	G	1	196815450	0.452879	0.60	6.0 x 10–165	-0.021869	0.000974025	late	0	0
1.7	Genotypes not available
1.8	rs191281603	C	G	1	196958651	0.0013708	0.39	1.4 x 10–8	-0.41844	0.0116669	any	0	0
2	rs11884770	C	T	2	228086920	0.75356	1,11	2.9 × 10–8	-0.00684608	0.317813	late	0	0
3	rs62247658	C	T	3	64715155	0.39931	1.14	1.8 × 10–14	0.012891	0.0315713	late	0	0
4.1	rs140647181	C	T	3	99180668	0.01895	1.59	1.4 × 10–11	0.09378	0.0370592	any	0	0
4.2	rs55975637	A	G	3	99419853	0.105723	1.15	1.3 x 10–8	0.0261636	0.188749	any	0	0
5.1	rs10033900	T	C	4	110659067	0.52237	1.15	5.4 × 10–17	0.042469	0.00047694	any	1	1
5.2	Genotypes not available
6	rs62358361	T	G	5	39327888	0.00599558	1.80	1.3 × 10–14	0.132987	0.000784595	late	4	2
7	rs114092250	G	A	5	35494448	0.96344	1.43	2.1 × 10–8	0.0435593	0.21357	any	0	0
8.1	rs116503776 (aka rs429608)	G	A	6	31930462	0.82828	1.79	1.2 × 10–103	0.0618076	0.000171514	any	30	29
8.2	rs144629244	A	G	6	31946792	0.0111378	2.50	5.9 x 10–35	0.0190053	0.738979	any	0	0
8.3	rs114254831	G	A	6	32155581	0.184887	1.13	9.4 x 10–12	0.047462	0.00819353	any	0	0
8.4	rs181705462	T	G	6	31947027	0.0054832	1.55	3.1 x 10–10	0.041982	0.614441	any	0	0
9	rs943080 (proxy rs4711751)	C	T	6	43826627	0.46518	0.88	1.1 × 10–14	0.0178853	0.149557	any	1	1
10	rs1142	T	C	7	104756326	0.37787	1.11	1.4 × 10–9	-0.00815	0.173373	late	0	0
11	rs7803454	T	C	7	99991548	0.175	1.13	4.8 × 10–9	0.0187892	0.0150444	late	3	2
12	rs79037040	G	T	8	23082971	0.52459	0.90	4.5 × 10–11	-0.020507	0.0962385	any	0	0
13	rs10781182	T	G	9	76617720	0.2863	1.11	2.6 × 10–9	0.00910771	0.157657	late	0	0
14	Genotypes not available
15	rs1626340	G	A	9	101923372	0.81262	1.14	3.8 × 10–10	0.00836247	0.589911	any	0	0
16	rs2740488	A	C	9	107661742	0.76590	1.11	1.2 × 10–8	-0.017956	0.201984	early	1	1
17	rs12357257	G	A	10	24999593	0.77068	0.90	4.4 × 10–8	0.0110225	0.455184	any	0	0
18	rs3750846	C	T	10	124215565	0.21630	2.81	6.5 × 10–735	0.0488822	1.49818e-12	late	0	0
19	rs3138141	A	C	12	56115778	0.19753	1.16	4.3 × 10–9	0.0388328	0.0180304	any	0	0
20	rs61941274	G	A	12	112132610	0.98171	0.66	1.1 × 10–9	0.193247	0.153024	early	0	0
21	rs9564692	C	T	13	31821240	0.71719	1.23	3.3 × 10–10	0.00982817	0.135138	late	0	0
22.1	rs61985136	C	T	14	68769199	0.38816	0.90	1.6 × 10–10	-0.010129	0.419829	any	0	0
22.2	rs2842339	G	A	14	68986999	0.114633	1.17	1.6 x 10–8	-0.00122	0.907272	any	0	0
23.1	rs2043085	C	T	15	58680954	0.58875	1.15	4.3 × 10–15	0.0395484	0.00155596	any	2	2
23.2	rs2070895	A	G	15	58723939	0.201337	0.87	2.4 x 10–11	0.0126047	0.418935	any	1	1
24.1	rs5817082 (proxy rs1864163)	C (G)	CA (A)	16	56997250	0.77656	1.19	3.6 × 10–19	0.0394807	0.00714759	any	9	9
24.2	rs17231506	T	C	16	56994528	0,32659	1.16	2.2 x 10–18	0.024746	0.0605782	any	10	10
25	rs72802342	C	A	16	75234872	0.94276	1.27	5.9 × 10–12	0.0244013	0.0570995	late	5	5
26	rs11080055	C	A	17	26649724	0.54423	1.10	1.0 × 10–8	0.00498542	0.67969	early	852	825
27	rs6565597	C	T	17	79526821	0.63524	0.88	1.5 × 10–11	-0.0276432	0.0317433	any	0	0
28.1	rs2230199	G	C	19	6718387	0.18097	1.43	3.8 × 10–69	0.0414026	0.0103343	early	4	4
28.2	Genotypes not available
28.3	rs12019136	G	A	19	5835677	0.96727	1.41	2.4 × 10–15	0.104395	0.00234332	any	7	7
28.4	rs67538026	C	T	19	1031438	0.57197	1.11	2.6 x 10–8	0.0217504	0.0957326	any	0	0
29	rs67538026	C	T	19	1031438	0.59137	1.11	2.6 × 10–8	0.0217504	0.0957326	any	0	0
30.1	rs429358	T	C	19	45411941	0.85699	1.43	2.4 × 10–42	0.0170813	0.0165922	early	69	68
30.2	rs73036519	G	C	19	45748362	0.72755	1.10	4.6 x 10–8	0.01071	0.101316	late	0	0
31	Genotypes not available
32	Genotypes not available
33	rs5754227	T	C	22	33105817	0.82691	1.30	1.1 × 10–24	0.0176877	0.278524	any	1	1
34	rs8135665	T	C	22	38476276	0.24812	1.14	5.5 × 10–11	0.00211294	0.753175	late	1	1

### Sheet: Supplementary Table S7
Supplementary Table S7
SNP	RS_ID	CHR	BP	A1	A2	SOMAMER	ENTREZ_GENE_SYMBOL	BETA	SE	P-value	N	GENE DISTANCE	A1_frq AGES	Effect of A1 on AMD risk
1:196704632	rs10922109	1	196704632	A	C	5982_50_3	CFHR1	-0.5848	0.01699	1.16e-234	5356	84229	0.3886	¯
1:196704632	rs10922109	1	196704632	A	C	10584_7_3	NDUFS4	0.5854	0.01751	9.863e-223	5361	Inf	0.3886	¯
1:196704632	rs10922109	1	196704632	A	C	12663_1_3	TST	0.5241	0.01772	3.694e-178	5364	Inf	0.3886	¯
1:196704632	rs10922109	1	196704632	A	C	2768_56_2	HPX	-0.3995	0.01884	7.292e-96	5368	Inf	0.3886	¯
1:196704632	rs10922109	1	196704632	A	C	6471_53_3	CFHR4	-0.3954	0.01885	5.364e-94	5368	152512	0.3886	¯
1:196704632	rs10922109	1	196704632	A	C	7014_27_3	LRRC19	-0.3377	0.01859	1.254e-71	5362	Inf	0.3886	¯
1:196704632	rs10922109	1	196704632	A	C	7071_23_4	MAN1B1	0.3166	0.01835	5.826e-65	5358	Inf	0.3886	¯
1:196704632	rs10922109	1	196704632	A	C	2960_66_2	CFP	0.3049	0.01807	2.635e-62	5352	Inf	0.3886	¯
1:196704632	rs10922109	1	196704632	A	C	4159_130_1	CFH	0.2902	0.01793	1.546e-57	5346	0	0.3886	¯
1:196704632	rs10922109	1	196704632	A	C	11690_47_3	ANAPC7	0.2917	0.01871	1.199e-53	5359	Inf	0.3886	¯
1:196704632	rs10922109	1	196704632	A	C	4129_72_1	CFB	0.2328	0.01901	5.103e-34	5365	Inf	0.3886	¯
1:196704632	rs10922109	1	196704632	A	C	7184_13_3	CEACAM7	0.2201	0.01874	1.728e-31	5359	Inf	0.3886	¯
1:196704632	rs10922109	1	196704632	A	C	12849_25_3	GSKIP	0.2218	0.01902	4.859e-31	5362	Inf	0.3886	¯
1:196704632	rs10922109	1	196704632	A	C	4261_55_2	PON1	0.1413	0.01725	3.301e-16	5335	Inf	0.3886	¯
1:196704632	rs10922109	1	196704632	A	C	10366_11_3	PDGFRA	-0.1556	0.01903	3.634e-16	5365	Inf	0.3886	¯
1:196704632	rs10922109	1	196704632	A	C	13623_4_3	KMT2D	0.1384	0.01714	8.28e-16	5333	Inf	0.3886	¯
1:196704632	rs10922109	1	196704632	A	C	9514_46_3	EFCAB14	-0.1503	0.01871	1.127e-15	5360	149519840	0.3886	¯
1:196704632	rs10922109	1	196704632	A	C	9224_20_3	PRLR	-0.1469	0.01841	1.809e-15	5356	Inf	0.3886	¯
1:196704632	rs10922109	1	196704632	A	C	11275_94_3	LRP1B	-0.147	0.01868	4.324e-15	5356	Inf	0.3886	¯
1:196704632	rs10922109	1	196704632	A	C	13665_35_3	PPP2R3A	-0.1488	0.01899	5.587e-15	5359	Inf	0.3886	¯
1:196704632	rs10922109	1	196704632	A	C	5526_53_3	TNFRSF18	0.1392	0.01925	5.48e-13	5362	195562469	0.3886	¯
1:196704632	rs10922109	1	196704632	A	C	9974_8_3	DLL3	-0.1219	0.01814	1.977e-11	5352	Inf	0.3886	¯
1:196704632	rs10922109	1	196704632	A	C	11448_34_3	GALK1	-0.1218	0.01886	1.155e-10	5361	Inf	0.3886	¯
1:196704632	rs10922109	1	196704632	A	C	9372_157_3	MPZL2	-0.1166	0.01838	2.451e-10	5350	Inf	0.3886	¯
1:196704632	rs10922109	1	196704632	A	C	3441_64_2	GSK3A;GSK3B	-0.1013	0.01721	4.165e-09	5343	Inf	0.3886	¯
1:196704632	rs10922109	1	196704632	A	C	10047_12_3	NCF2	0.1067	0.01892	1.819e-08	5364	13144576	0.3886	¯
1:196704632	rs10922109	1	196704632	A	C	7867_154_3	ST6GALNAC1	-0.1018	0.01836	3.115e-08	5354	Inf	0.3886	¯
1:196704632	rs10922109	1	196704632	A	C	10467_58_3	CTXN3	0.1036	0.01873	3.406e-08	5361	Inf	0.3886	¯
1:196704632	rs10922109	1	196704632	A	C	12450_42_3	PMVK	0.1003	0.01851	6.345e-08	5361	41795148	0.3886	¯
1:196704632	rs10922109	1	196704632	A	C	9952_57_3	TFAM	-0.1034	0.01912	6.651e-08	5361	Inf	0.3886	¯
1:196704632	rs10922109	1	196704632	A	C	9172_69_3	MMP8	-0.1051	0.01957	8.285e-08	5368	Inf	0.3886	¯
1:196704632	rs10922109	1	196704632	A	C	9886_28_3	XRCC4	-0.09771	0.01844	1.207e-07	5363	Inf	0.3886	¯
1:196704632	rs10922109	1	196704632	A	C	6297_49_3	HS3ST1	-0.09919	0.01892	1.636e-07	5357	Inf	0.3886	¯
1:196704632	rs10922109	1	196704632	A	C	4450_26_2	HNRNPAB	-0.0982	0.01873	1.642e-07	5362	Inf	0.3886	¯
1:196704632	rs10922109	1	196704632	A	C	3178_5_2	CTSC	-0.08372	0.0165	4.02e-07	5330	Inf	0.3886	¯
1:196704632	rs10922109	1	196704632	A	C	2823_7_1	COMMD7	-0.07118	0.01416	5.13e-07	5314	Inf	0.3886	¯
1:196704632	rs10922109	1	196704632	A	C	2612_5_2	EIF5	-0.09275	0.01848	5.339e-07	5361	Inf	0.3886	¯
1:196704632	rs10922109	1	196704632	A	C	9535_14_3	NPHS2	0.08995	0.01806	6.54e-07	5346	17159546	0.3886	¯
1:196704632	rs10922109	1	196704632	A	C	10344_334_3	IL10RA	-0.09258	0.01877	8.405e-07	5353	Inf	0.3886	¯
1:196704632	rs10922109	1	196704632	A	C	4900_8_1	C3	0.09041	0.01833	8.424e-07	5348	Inf	0.3886	¯
4:110659067	rs10033900	4	110659067	C	T	2567_5_6	CFI	0.2837	0.0183	4.922e-53	5359	2781	0.4799	¯
6:31930462	rs429608	6	31930462	A	G	14148_2_3	ISG15	-0.443	0.02454	8.862e-71	5349	Inf	0.1611	¯
6:31930462	rs429608	6	31930462	A	G	4481_34_2	C4A;C4B	0.4147	0.02471	1.249e-61	5353	19372	0.1611	¯
6:31930462	rs429608	6	31930462	A	G	8048_9_3	FTMT	0.4156	0.02568	1.473e-57	5365	Inf	0.1611	¯
6:31930462	rs429608	6	31930462	A	G	7795_14_3	KLRC3	0.242	0.0248	2.604e-22	5354	Inf	0.1611	¯
6:31930462	rs429608	6	31930462	A	G	3186_2_2	C2	-0.247	0.02542	3.984e-22	5363	17013	0.1611	¯
6:31930462	rs429608	6	31930462	A	G	2182_54_1	C4A;C4B	0.25	0.02583	5.517e-22	5362	19372	0.1611	¯
6:31930462	rs429608	6	31930462	A	G	5698_60_3	TNXB	-0.2441	0.02589	5.938e-21	5363	78470	0.1611	¯
6:31930462	rs429608	6	31930462	A	G	2730_58_2	MICA	-0.2267	0.02552	8.766e-19	5360	547372	0.1611	¯
6:31930462	rs429608	6	31930462	A	G	9004_24_3	LDLRAD4	0.1895	0.02569	1.852e-13	5362	Inf	0.1611	¯
6:31930462	rs429608	6	31930462	A	G	10041_3_3	HNF4A	0.1756	0.02575	9.948e-12	5363	Inf	0.1611	¯
6:31930462	rs429608	6	31930462	A	G	5762_35_3	SPAG11B	0.1699	0.02542	2.597e-11	5366	Inf	0.1611	¯
6:31930462	rs429608	6	31930462	A	G	10457_3_3	IL18RAP	-0.1729	0.02595	2.955e-11	5360	Inf	0.1611	¯
6:31930462	rs429608	6	31930462	A	G	7124_18_3	IL21	0.1719	0.02604	4.459e-11	5363	Inf	0.1611	¯
6:31930462	rs429608	6	31930462	A	G	9778_45_3	TMEM52B	0.1663	0.02573	1.114e-10	5359	Inf	0.1611	¯
6:31930462	rs429608	6	31930462	A	G	8312_139_3	CMPK1	0.1605	0.02619	9.422e-10	5365	Inf	0.1611	¯
6:31930462	rs429608	6	31930462	A	G	12842_43_3	STX10	0.154	0.02597	3.267e-09	5363	Inf	0.1611	¯
6:31930462	rs429608	6	31930462	A	G	13455_10_3	DEFB119	0.1546	0.02621	3.904e-09	5366	Inf	0.1611	¯
6:31930462	rs429608	6	31930462	A	G	5260_80_3	TYK2	0.1528	0.02596	4.165e-09	5361	Inf	0.1611	¯
6:31930462	rs429608	6	31930462	A	G	4983_6_1	ERP29	0.1523	0.02612	5.789e-09	5363	Inf	0.1611	¯
6:31930462	rs429608	6	31930462	A	G	8829_4_3	LRPAP1	0.1489	0.02606	1.161e-08	5365	Inf	0.1611	¯
6:31930462	rs429608	6	31930462	A	G	13599_15_3	RABEPK	0.1371	0.02446	2.19e-08	5348	Inf	0.1611	¯
6:31930462	rs429608	6	31930462	A	G	9199_6_3	UBE2G2	0.1418	0.02579	4.007e-08	5359	Inf	0.1611	¯
6:31930462	rs429608	6	31930462	A	G	7012_35_3	VNN2	0.1436	0.02624	4.68e-08	5367	101134547	0.1611	¯
6:31930462	rs429608	6	31930462	A	G	13712_104_3	GZMA	0.1399	0.02558	4.689e-08	5354	Inf	0.1611	¯
6:31930462	rs429608	6	31930462	A	G	4146_58_2	NTF4	0.1342	0.02493	7.71e-08	5361	Inf	0.1611	¯
6:31930462	rs429608	6	31930462	A	G	12488_9_3	MCTS1	0.1404	0.02615	8.355e-08	5364	Inf	0.1611	¯
6:31930462	rs429608	6	31930462	A	G	2775_54_2	IL17F	0.1335	0.02504	1.027e-07	5362	20171022	0.1611	¯
6:31930462	rs429608	6	31930462	A	G	9254_18_3	FCER1A	0.1255	0.02451	3.178e-07	5348	Inf	0.1611	¯
6:31930462	rs429608	6	31930462	A	G	7864_3_3	SIGLEC8	0.1277	0.0254	5.119e-07	5359	Inf	0.1611	¯
6:31930462	rs429608	6	31930462	A	G	12690_33_3	SEPT10	0.1227	0.02487	8.259e-07	5352	Inf	0.1611	¯
15:58680954	rs2043085	15	58680954	T	C	13691_10_3	SLC5A8	0.1436	0.01929	1.157e-13	5361	Inf	0.4068	¯
15:58680954	rs2043085	15	58680954	T	C	4455_89_2	MFGE8	0.107	0.01957	4.774e-08	5368	30760960	0.4068	¯
19:6718387	rs2230199	19	6718387	G	C	4480_59_2	C3	-0.2662	0.02215	7.717e-33	5366	0	0.2359	­
19:6718387	rs2230199	19	6718387	G	C	6962_5_3	HLA-DRB3	0.1985	0.0207	1.338e-21	5351	Inf	0.2359	­
19:6718387	rs2230199	19	6718387	G	C	11545_9_3	TNFRSF14	0.1693	0.02005	3.961e-17	5347	Inf	0.2359	­
19:6718387	rs2230199	19	6718387	G	C	6315_58_3	PLBD1	-0.1332	0.02206	1.682e-09	5365	Inf	0.2359	­
9:107661742	rs2740488	9	107661742	C	A	6388_21_3	CCDC126	-0.106	0.02158	9.33e-07	5365	Inf	0.2607	¯
19:45411941	rs429358	19	45411941	C	T	12501_10_3	TBCA	-1.233	0.0201	0	5361	Inf	0.1528	¯
19:45411941	rs429358	19	45411941	C	T	7223_60_3	S100A13	-1.173	0.02102	0	5366	Inf	0.1528	¯
19:45411941	rs429358	19	45411941	C	T	12587_65_3	ARL2	-1.058	0.02246	0	5366	Inf	0.1528	¯
19:45411941	rs429358	19	45411941	C	T	11293_14_3	LRRN1	1.05	0.02304	0	5368	Inf	0.1528	¯
19:45411941	rs429358	19	45411941	C	T	9999_1_3	IRF6	-0.7167	0.02459	1.509e-173	5367	Inf	0.1528	¯
19:45411941	rs429358	19	45411941	C	T	13732_79_3	CTF1	0.5662	0.02107	3.213e-149	5329	Inf	0.1528	¯
19:45411941	rs429358	19	45411941	C	T	10082_251_3	NEFL	-0.5959	0.02405	2.118e-128	5354	Inf	0.1528	¯
19:45411941	rs429358	19	45411941	C	T	5009_11_1	MSN	0.6002	0.02498	3.305e-121	5364	Inf	0.1528	¯
19:45411941	rs429358	19	45411941	C	T	10046_55_3	BIRC2	-0.5793	0.02583	1.538e-106	5366	Inf	0.1528	¯
19:45411941	rs429358	19	45411941	C	T	8922_4_3	TMCC3	-0.5748	0.02569	4.185e-106	5366	Inf	0.1528	¯
19:45411941	rs429358	19	45411941	C	T	7943_16_3	CUZD1	-0.5468	0.02568	1.285e-96	5363	Inf	0.1528	¯
19:45411941	rs429358	19	45411941	C	T	5744_12_3	C1orf56	0.5323	0.02558	1.505e-92	5362	Inf	0.1528	¯
19:45411941	rs429358	19	45411941	C	T	9765_4_3	NDE1	-0.514	0.02534	3.399e-88	5363	Inf	0.1528	¯
19:45411941	rs429358	19	45411941	C	T	7965_25_3	HBQ1	-0.5035	0.02536	1.085e-84	5361	Inf	0.1528	¯
19:45411941	rs429358	19	45411941	C	T	13022_20_3	TP53I11	-0.4832	0.02589	2.292e-75	5363	Inf	0.1528	¯
19:45411941	rs429358	19	45411941	C	T	5494_52_3	SNRPF	-0.4539	0.02451	3.135e-74	5356	Inf	0.1528	¯
19:45411941	rs429358	19	45411941	C	T	10635_33_3	FAM159B	-0.4767	0.02602	9.841e-73	5365	Inf	0.1528	¯
19:45411941	rs429358	19	45411941	C	T	6334_9_3	GGT2	-0.4337	0.02611	1.876e-60	5366	Inf	0.1528	¯
19:45411941	rs429358	19	45411941	C	T	6378_2_3	C5orf38	0.4316	0.02605	3.627e-60	5357	Inf	0.1528	¯
19:45411941	rs429358	19	45411941	C	T	14685_17_3	AKT2	-0.4119	0.02521	1.41e-58	5356	4620498	0.1528	¯
19:45411941	rs429358	19	45411941	C	T	8387_33_3	YWHAE	0.419	0.02631	8.047e-56	5363	Inf	0.1528	¯
19:45411941	rs429358	19	45411941	C	T	2714_78_2	AIMP1	-0.3736	0.02424	1.771e-52	5349	Inf	0.1528	¯
19:45411941	rs429358	19	45411941	C	T	13055_53_3	PSD	0.3719	0.02445	3.51e-51	5348	Inf	0.1528	¯
19:45411941	rs429358	19	45411941	C	T	7625_27_3	YWHAQ	-0.3271	0.02604	1.129e-35	5360	Inf	0.1528	¯
19:45411941	rs429358	19	45411941	C	T	9853_3_3	IFIT2	-0.3093	0.02549	1.949e-33	5353	Inf	0.1528	¯
19:45411941	rs429358	19	45411941	C	T	5918_5_3	PSME1	-0.2999	0.02565	3.348e-31	5352	Inf	0.1528	¯
19:45411941	rs429358	19	45411941	C	T	9314_9_3	PSG5	-0.3013	0.02605	1.467e-30	5361	1721253	0.1528	¯
19:45411941	rs429358	19	45411941	C	T	7239_9_3	GSTM1	0.2943	0.02553	2.154e-30	5355	Inf	0.1528	¯
19:45411941	rs429358	19	45411941	C	T	6521_35_3	NPTX2	-0.2822	0.02642	2.271e-26	5366	Inf	0.1528	¯
19:45411941	rs429358	19	45411941	C	T	5345_51_3	CKAP2	-0.2545	0.02513	6.853e-24	5351	Inf	0.1528	¯
19:45411941	rs429358	19	45411941	C	T	2797_56_2	APOB	0.2697	0.02668	8.448e-24	5366	Inf	0.1528	¯
19:45411941	rs429358	19	45411941	C	T	4337_49_2	CRP	-0.2694	0.02699	2.84e-23	5368	Inf	0.1528	¯
19:45411941	rs429358	19	45411941	C	T	9207_60_3	CRYZL1	-0.2584	0.02629	1.298e-22	5363	Inf	0.1528	¯
19:45411941	rs429358	19	45411941	C	T	5343_74_3	CPE	0.2127	0.02357	2.498e-19	5339	Inf	0.1528	¯
19:45411941	rs429358	19	45411941	C	T	6962_5_3	HLA-DRB3	-0.2053	0.02499	2.645e-16	5351	Inf	0.1528	¯
19:45411941	rs429358	19	45411941	C	T	13652_2_3	TOM1L1	-0.1913	0.0241	2.532e-15	5340	Inf	0.1528	¯
19:45411941	rs429358	19	45411941	C	T	2859_69_2	HDAC8	-0.1917	0.02429	3.599e-15	5352	Inf	0.1528	¯
19:45411941	rs429358	19	45411941	C	T	11556_19_3	ARFGAP1	-0.1961	0.02552	1.782e-14	5356	Inf	0.1528	¯
19:45411941	rs429358	19	45411941	C	T	12939_1_3	POLR1C	0.1917	0.02521	3.391e-14	5352	Inf	0.1528	¯
19:45411941	rs429358	19	45411941	C	T	5015_15_1	PLA2G7	0.1917	0.02619	2.803e-13	5366	Inf	0.1528	¯
19:45411941	rs429358	19	45411941	C	T	14332_3_3	RALA	-0.1898	0.02634	6.687e-13	5366	Inf	0.1528	¯
19:45411941	rs429358	19	45411941	C	T	10734_339_3	GAL3ST2	0.1801	0.02525	1.113e-12	5344	Inf	0.1528	¯
19:45411941	rs429358	19	45411941	C	T	6586_19_3	ADAM11	-0.1768	0.02524	2.732e-12	5352	Inf	0.1528	¯
19:45411941	rs429358	19	45411941	C	T	10035_6_3	DUSP4	0.1742	0.02577	1.55e-11	5359	Inf	0.1528	¯
19:45411941	rs429358	19	45411941	C	T	13083_18_3	VARS	0.1692	0.0256	4.21e-11	5355	Inf	0.1528	¯
19:45411941	rs429358	19	45411941	C	T	9878_3_3	SULT1E1	-0.1636	0.02564	1.915e-10	5350	Inf	0.1528	¯
19:45411941	rs429358	19	45411941	C	T	12881_17_3	RDH16	-0.1607	0.02574	4.539e-10	5350	Inf	0.1528	¯
19:45411941	rs429358	19	45411941	C	T	12564_9_3	NIP7	-0.1635	0.02629	5.413e-10	5358	Inf	0.1528	¯
19:45411941	rs429358	19	45411941	C	T	8306_54_3	PRRG1	0.1595	0.02578	6.547e-10	5364	Inf	0.1528	¯
19:45411941	rs429358	19	45411941	C	T	11327_56_3	CLK2	0.1571	0.02567	9.97e-10	5354	Inf	0.1528	¯
19:45411941	rs429358	19	45411941	C	T	13011_20_3	RPS10	0.1525	0.02511	1.356e-09	5348	Inf	0.1528	¯
19:45411941	rs429358	19	45411941	C	T	13007_66_3	LCN10	0.147	0.02436	1.703e-09	5347	Inf	0.1528	¯
19:45411941	rs429358	19	45411941	C	T	14341_8_3	FAM69C	-0.1481	0.02489	2.864e-09	5347	Inf	0.1528	¯
19:45411941	rs429358	19	45411941	C	T	9251_28_3	MAN2B2	0.1459	0.02474	3.963e-09	5350	Inf	0.1528	¯
19:45411941	rs429358	19	45411941	C	T	14318_1_3	VPS29	-0.139	0.02403	7.796e-09	5334	Inf	0.1528	¯
19:45411941	rs429358	19	45411941	C	T	12616_45_3	NRBP1	0.1442	0.02524	1.157e-08	5357	Inf	0.1528	¯
19:45411941	rs429358	19	45411941	C	T	10945_11_3	STX6	0.1377	0.02471	2.648e-08	5346	Inf	0.1528	¯
19:45411941	rs429358	19	45411941	C	T	7640_29_3	LRP1B	0.1488	0.02678	2.916e-08	5366	Inf	0.1528	¯
19:45411941	rs429358	19	45411941	C	T	7799_3_3	KIR2DL5A	0.1493	0.02715	3.98e-08	5368	Inf	0.1528	¯
19:45411941	rs429358	19	45411941	C	T	6168_11_3	TP53	0.1367	0.02486	3.988e-08	5348	Inf	0.1528	¯
19:45411941	rs429358	19	45411941	C	T	14283_12_3	RAB14	-0.1339	0.02439	4.23e-08	5348	Inf	0.1528	¯
19:45411941	rs429358	19	45411941	C	T	14692_3_3	ZNF276	0.1449	0.02642	4.356e-08	5363	Inf	0.1528	¯
19:45411941	rs429358	19	45411941	C	T	11289_31_3	CSNK1D	-0.1408	0.02636	9.572e-08	5362	Inf	0.1528	¯
19:45411941	rs429358	19	45411941	C	T	13622_16_3	PPP2R5A	0.1406	0.02655	1.229e-07	5365	Inf	0.1528	¯
19:45411941	rs429358	19	45411941	C	T	12030_82_3	DES	0.1299	0.02498	2.082e-07	5344	Inf	0.1528	¯
19:45411941	rs429358	19	45411941	C	T	8819_3_3	IGFBP2	0.126	0.02453	2.858e-07	5367	Inf	0.1528	¯
19:45411941	rs429358	19	45411941	C	T	8760_10_3	DCUN1D5	-0.1237	0.02423	3.364e-07	5344	Inf	0.1528	¯
19:45411941	rs429358	19	45411941	C	T	2570_72_5	IGFBP2	0.1246	0.0248	5.227e-07	5366	Inf	0.1528	¯
19:45411941	rs429358	19	45411941	C	T	4905_63_1	COTL1	-0.1236	0.02505	8.408e-07	5345	Inf	0.1528	¯
22:33105817	rs5754227	22	33105817	T	C	2480_58_3	TIMP3	0.2486	0.02521	9.662e-23	5368	90985	0.8278	­
5:40492336	rs62358361	5	40492336	T	G	13614_6_3	CREBBP	0.7956	0.07242	8.944e-28	5344	Inf	0.01291	­
5:40492336	rs62358361	5	40492336	T	G	13722_105_3	C9	-0.6643	0.08086	2.632e-16	5366	1127681	0.01291	­
5:40492336	rs62358361	5	40492336	T	G	2292_17_4	C9	-0.6602	0.08037	2.64e-16	5364	1127681	0.01291	­
5:40492336	rs62358361	5	40492336	T	G	3060_43_2	C9	-0.6373	0.08092	4.078e-15	5367	1127681	0.01291	­
16:75234872	rs72802342	16	75234872	A	C	5648_28_3	CTRB1	-1.389	0.03346	0	5365	18012	0.06506	¯
16:75234872	rs72802342	16	75234872	A	C	6627_25_3	PNLIPRP1	-0.6276	0.03789	3.985e-60	5366	Inf	0.06506	¯
16:75234872	rs72802342	16	75234872	A	C	5671_1_3	CTRB2	-0.4403	0.03811	1.622e-30	5364	3122	0.06506	¯
16:75234872	rs72802342	16	75234872	A	C	6356_3_3	CPB1	-0.4372	0.03819	5.347e-30	5363	Inf	0.06506	¯
16:75234872	rs72802342	16	75234872	A	C	5034_79_1	PRSS2	-0.3179	0.0382	1.082e-16	5364	Inf	0.06506	¯
7:99991548	rs7803454	7	99991548	T	C	10816_150_3	PILRA	-0.4816	0.02433	2.945e-84	5368	0	0.1773	­
7:99991548	rs7803454	7	99991548	T	C	6402_8_3	PILRA	-0.4776	0.02436	1.017e-82	5368	0	0.1773	­
7:99991548	rs7803454	7	99991548	T	C	10608_9_3	HTN1	0.3594	0.02426	1.078e-48	5367	Inf	0.1773	­
22:38476276	rs8135665	22	38476276	T	C	3033_57_1	LGALS2	0.108	0.02147	5.015e-07	5359	500252	0.2538	­
6:43828582	rs4711751	6	43828582	T	C	14032_2_3	VEGFA	0.09656	0.0194	6.687e-07	5364	74358	0.4558	­
1:196657064	rs570618	1	196657064	T	G	10584_7_3	NDUFS4	-0.8904	0.0154	0	5361	Inf	0.3973	­
1:196657064	rs570618	1	196657064	T	G	12663_1_3	TST	-0.7866	0.01625	0	5364	Inf	0.3973	­
1:196657064	rs570618	1	196657064	T	G	5982_50_3	CFHR1	0.4675	0.01804	1.37e-139	5356	131797	0.3973	­
1:196657064	rs570618	1	196657064	T	G	11690_47_3	ANAPC7	-0.4161	0.01867	2.579e-105	5359	Inf	0.3973	­
1:196657064	rs570618	1	196657064	T	G	7071_23_4	MAN1B1	-0.3781	0.01853	3.482e-89	5358	Inf	0.3973	­
1:196657064	rs570618	1	196657064	T	G	12849_25_3	GSKIP	-0.3421	0.01907	5.937e-70	5362	Inf	0.3973	­
1:196657064	rs570618	1	196657064	T	G	13665_35_3	PPP2R3A	0.3332	0.01894	2.172e-67	5359	Inf	0.3973	­
1:196657064	rs570618	1	196657064	T	G	2960_66_2	CFP	-0.3028	0.01844	3.822e-59	5352	Inf	0.3973	­
1:196657064	rs570618	1	196657064	T	G	9514_46_3	EFCAB14	0.2406	0.01891	1.467e-36	5360	149472272	0.3973	­
1:196657064	rs570618	1	196657064	T	G	13623_4_3	KMT2D	-0.2089	0.01735	6.194e-33	5333	Inf	0.3973	­
1:196657064	rs570618	1	196657064	T	G	3666_17_4	CFHR5	0.2284	0.01925	4.526e-32	5358	289603	0.3973	­
1:196657064	rs570618	1	196657064	T	G	4261_55_2	PON1	-0.1984	0.01747	1.471e-29	5335	Inf	0.3973	­
1:196657064	rs570618	1	196657064	T	G	10344_334_3	IL10RA	0.1963	0.019	8.757e-25	5353	Inf	0.3973	­
1:196657064	rs570618	1	196657064	T	G	9372_157_3	MPZL2	0.1901	0.01863	3.148e-24	5350	Inf	0.3973	­
1:196657064	rs570618	1	196657064	T	G	2770_51_2	CCL1	0.182	0.01856	1.705e-22	5354	Inf	0.3973	­
1:196657064	rs570618	1	196657064	T	G	4472_5_2	TPM2	0.1759	0.01877	9.975e-21	5353	Inf	0.3973	­
1:196657064	rs570618	1	196657064	T	G	10837_131_3	CLEC12B	0.1757	0.01892	2.279e-20	5357	Inf	0.3973	­
1:196657064	rs570618	1	196657064	T	G	11666_72_3	RGS8	0.1711	0.01869	7.429e-20	5356	14003562	0.3973	­
1:196657064	rs570618	1	196657064	T	G	10715_5_3	PCDHB14	0.1695	0.01865	1.373e-19	5352	Inf	0.3973	­
1:196657064	rs570618	1	196657064	T	G	4476_22_2	ZAP70	0.1692	0.01872	2.237e-19	5357	Inf	0.3973	­
1:196657064	rs570618	1	196657064	T	G	6362_6_3	C2orf40	0.1704	0.01901	4.246e-19	5353	Inf	0.3973	­
1:196657064	rs570618	1	196657064	T	G	4224_7_2	SYNCRIP	0.1642	0.01834	4.773e-19	5354	Inf	0.3973	­
1:196657064	rs570618	1	196657064	T	G	11118_107_3	RAB17	0.1631	0.01828	6.244e-19	5352	Inf	0.3973	­
1:196657064	rs570618	1	196657064	T	G	3391_10_2	PIK3CG	0.1602	0.01797	6.674e-19	5349	Inf	0.3973	­
1:196657064	rs570618	1	196657064	T	G	7885_17_3	CFHR5	0.1654	0.01864	9.561e-19	5355	289603	0.3973	­
1:196657064	rs570618	1	196657064	T	G	3199_54_2	KLK12	0.1691	0.0191	1.125e-18	5359	Inf	0.3973	­
1:196657064	rs570618	1	196657064	T	G	2822_56_2	ADGRE5	0.1693	0.01921	1.61e-18	5359	Inf	0.3973	­
1:196657064	rs570618	1	196657064	T	G	2976_58_2	DSG1	0.1604	0.01827	2.131e-18	5349	Inf	0.3973	­
1:196657064	rs570618	1	196657064	T	G	4423_77_2	BCL2L1	0.1611	0.01849	3.942e-18	5350	Inf	0.3973	­
1:196657064	rs570618	1	196657064	T	G	3005_5_2	PTPN1	0.1517	0.01747	5.029e-18	5343	Inf	0.3973	­
1:196657064	rs570618	1	196657064	T	G	14287_6_3	RAB5C	0.1555	0.01798	6.708e-18	5347	Inf	0.3973	­
1:196657064	rs570618	1	196657064	T	G	9974_8_3	DLL3	0.1593	0.01843	7.239e-18	5352	Inf	0.3973	­
1:196657064	rs570618	1	196657064	T	G	5526_53_3	TNFRSF18	-0.1689	0.01959	8.255e-18	5362	195514901	0.3973	­
1:196657064	rs570618	1	196657064	T	G	9022_49_3	DEFB132	0.1509	0.01769	1.878e-17	5347	Inf	0.3973	­
1:196657064	rs570618	1	196657064	T	G	10677_9_3	NDUFB4	0.163	0.01933	4.326e-17	5364	Inf	0.3973	­
1:196657064	rs570618	1	196657064	T	G	9312_8_3	AZGP1	0.1606	0.01909	5.029e-17	5362	Inf	0.3973	­
1:196657064	rs570618	1	196657064	T	G	2871_73_2	RAD51	0.1548	0.01843	5.838e-17	5354	Inf	0.3973	­
1:196657064	rs570618	1	196657064	T	G	10491_21_3	M6PR	0.1544	0.0186	1.265e-16	5353	Inf	0.3973	­
1:196657064	rs570618	1	196657064	T	G	7818_101_3	GBP6	0.1515	0.01833	1.779e-16	5348	106803345	0.3973	­
1:196657064	rs570618	1	196657064	T	G	3177_49_2	CA4	0.1544	0.01886	3.379e-16	5356	Inf	0.3973	­
1:196657064	rs570618	1	196657064	T	G	7014_27_3	LRRC19	0.1577	0.0194	5.325e-16	5362	Inf	0.3973	­
1:196657064	rs570618	1	196657064	T	G	11327_56_3	CLK2	0.1527	0.0188	5.672e-16	5354	41413759	0.3973	­
1:196657064	rs570618	1	196657064	T	G	6961_14_3	IGFL3	0.1504	0.01862	8.166e-16	5350	Inf	0.3973	­
1:196657064	rs570618	1	196657064	T	G	7184_13_3	CEACAM7	-0.1552	0.01923	8.452e-16	5359	Inf	0.3973	­
1:196657064	rs570618	1	196657064	T	G	11275_94_3	LRP1B	0.1533	0.01905	1.05e-15	5356	Inf	0.3973	­
1:196657064	rs570618	1	196657064	T	G	3392_68_2	AKT3	0.1392	0.01738	1.418e-15	5346	46994471	0.3973	­
1:196657064	rs570618	1	196657064	T	G	2526_53_3	TNFRSF11B	0.1482	0.01858	1.841e-15	5352	Inf	0.3973	­
1:196657064	rs570618	1	196657064	T	G	12456_5_3	PFKFB3	0.1499	0.0188	1.877e-15	5350	Inf	0.3973	­
1:196657064	rs570618	1	196657064	T	G	7867_154_3	ST6GALNAC1	0.1488	0.01868	1.995e-15	5354	Inf	0.3973	­
1:196657064	rs570618	1	196657064	T	G	14692_3_3	ZNF276	0.1533	0.01934	2.762e-15	5363	Inf	0.3973	­
1:196657064	rs570618	1	196657064	T	G	4556_10_2	IL34	0.1421	0.01806	4.339e-15	5345	Inf	0.3973	­
1:196657064	rs570618	1	196657064	T	G	7721_81_3	FMR1	0.1427	0.01815	4.521e-15	5350	Inf	0.3973	­
1:196657064	rs570618	1	196657064	T	G	2693_20_3	OSM	0.1425	0.01816	5.021e-15	5348	Inf	0.3973	­
1:196657064	rs570618	1	196657064	T	G	12455_48_3	MYNN	0.1499	0.01913	5.701e-15	5359	Inf	0.3973	­
1:196657064	rs570618	1	196657064	T	G	2768_56_2	HPX	0.1556	0.01988	6.005e-15	5368	Inf	0.3973	­
1:196657064	rs570618	1	196657064	T	G	11633_89_3	AHSA1	0.1462	0.01881	8.872e-15	5351	Inf	0.3973	­
1:196657064	rs570618	1	196657064	T	G	9254_18_3	FCER1A	0.1435	0.01848	9.478e-15	5348	37379050	0.3973	­
1:196657064	rs570618	1	196657064	T	G	6935_123_3	BAMBI	0.1364	0.01758	1.033e-14	5343	Inf	0.3973	­
1:196657064	rs570618	1	196657064	T	G	9082_25_3	SEL1L2	0.1422	0.01836	1.132e-14	5357	Inf	0.3973	­
1:196657064	rs570618	1	196657064	T	G	11294_7_3	TMCC3	0.1455	0.01881	1.238e-14	5355	Inf	0.3973	­
1:196657064	rs570618	1	196657064	T	G	10522_167_3	PCDHB4	0.141	0.01829	1.494e-14	5352	Inf	0.3973	­
1:196657064	rs570618	1	196657064	T	G	7823_22_3	ST6GALNAC2	0.1374	0.01793	2.156e-14	5347	Inf	0.3973	­
1:196657064	rs570618	1	196657064	T	G	14216_35_3	DDX46	0.1434	0.01883	3.067e-14	5354	Inf	0.3973	­
1:196657064	rs570618	1	196657064	T	G	2635_61_2	LAYN	0.1326	0.01745	3.437e-14	5339	Inf	0.3973	­
1:196657064	rs570618	1	196657064	T	G	3182_38_2	ENTPD1	0.1343	0.01768	3.501e-14	5340	Inf	0.3973	­
1:196657064	rs570618	1	196657064	T	G	6055_53_3	IFNAR1	0.1442	0.01906	4.496e-14	5357	Inf	0.3973	­
1:196657064	rs570618	1	196657064	T	G	6471_53_3	CFHR4	0.1501	0.01988	5.047e-14	5368	200080	0.3973	­
1:196657064	rs570618	1	196657064	T	G	3358_51_2	CDK5;CDK5R1	0.1318	0.01748	5.512e-14	5339	Inf	0.3973	­
1:196657064	rs570618	1	196657064	T	G	10467_58_3	CTXN3	-0.1432	0.01904	6.332e-14	5361	Inf	0.3973	­
1:196657064	rs570618	1	196657064	T	G	6172_7_4	UBC	0.1363	0.01827	9.842e-14	5349	Inf	0.3973	­
1:196657064	rs570618	1	196657064	T	G	4179_57_3	YWHAQ;SFN;YWHAB;YWHAE;YWHAG;YWHAH;YWHAZ	0.1393	0.01872	1.183e-13	5364	169466117	0.3973	­
1:196657064	rs570618	1	196657064	T	G	8696_15_3	GAL3ST1	0.1367	0.01853	1.904e-13	5353	Inf	0.3973	­
1:196657064	rs570618	1	196657064	T	G	8767_44_3	ECE1	0.1333	0.01822	2.952e-13	5347	174985030	0.3973	­
1:196657064	rs570618	1	196657064	T	G	14208_3_3	RBP7	0.1277	0.01745	2.952e-13	5347	186580986	0.3973	­
1:196657064	rs570618	1	196657064	T	G	10047_12_3	NCF2	-0.1402	0.01926	3.754e-13	5364	13097008	0.3973	­
1:196657064	rs570618	1	196657064	T	G	6020_52_3	UTS2	0.1301	0.01788	3.884e-13	5348	188743513	0.3973	­
1:196657064	rs570618	1	196657064	T	G	3387_1_2	PAK3	0.1237	0.01705	4.446e-13	5337	Inf	0.3973	­
1:196657064	rs570618	1	196657064	T	G	3192_3_2	CNDP2	0.1317	0.01815	4.567e-13	5343	Inf	0.3973	­
1:196657064	rs570618	1	196657064	T	G	4129_72_1	CFB	-0.1418	0.01955	4.741e-13	5365	Inf	0.3973	­
1:196657064	rs570618	1	196657064	T	G	2605_49_2	TNFRSF8	0.1367	0.0189	5.429e-13	5354	184452800	0.3973	­
1:196657064	rs570618	1	196657064	T	G	3506_49_1	LTA;LTB	0.128	0.01776	6.637e-13	5339	Inf	0.3973	­
1:196657064	rs570618	1	196657064	T	G	9799_3_3	NRXN3	0.1318	0.01831	7.078e-13	5346	Inf	0.3973	­
1:196657064	rs570618	1	196657064	T	G	14229_5_3	MOCS3	0.1318	0.01841	9.258e-13	5351	Inf	0.3973	­
1:196657064	rs570618	1	196657064	T	G	3590_8_3	C1S	0.1356	0.01922	1.922e-12	5362	Inf	0.3973	­
1:196657064	rs570618	1	196657064	T	G	5489_18_3	STIP1	0.1315	0.0187	2.228e-12	5349	Inf	0.3973	­
1:196657064	rs570618	1	196657064	T	G	3218_8_2	FOLH1	0.1219	0.01741	2.791e-12	5337	Inf	0.3973	­
1:196657064	rs570618	1	196657064	T	G	12450_42_3	PMVK	-0.1317	0.01885	3.103e-12	5361	41747580	0.3973	­
1:196657064	rs570618	1	196657064	T	G	3837_6_2	ZAP70	0.1332	0.01908	3.309e-12	5359	Inf	0.3973	­
1:196657064	rs570618	1	196657064	T	G	11220_53_3	C10orf105	-0.1327	0.01909	4.056e-12	5364	Inf	0.3973	­
1:196657064	rs570618	1	196657064	T	G	2917_3_2	TNFSF11	0.1211	0.01744	4.26e-12	5335	Inf	0.3973	­
1:196657064	rs570618	1	196657064	T	G	12939_1_3	POLR1C	0.1284	0.01854	4.868e-12	5352	Inf	0.3973	­
1:196657064	rs570618	1	196657064	T	G	3178_5_2	CTSC	0.1162	0.01678	4.969e-12	5330	Inf	0.3973	­
1:196657064	rs570618	1	196657064	T	G	6405_74_3	PSG2	0.1334	0.01932	5.565e-12	5360	Inf	0.3973	­
1:196657064	rs570618	1	196657064	T	G	4436_1_2	ENTPD3	0.1195	0.01732	5.81e-12	5332	Inf	0.3973	­
1:196657064	rs570618	1	196657064	T	G	11260_47_3	SUN5	0.1346	0.01956	6.65e-12	5365	Inf	0.3973	­
1:196657064	rs570618	1	196657064	T	G	13966_30_3	MYOM3	0.1311	0.01912	7.897e-12	5353	172218399	0.3973	­
1:196657064	rs570618	1	196657064	T	G	3441_64_2	GSK3A;GSK3B	0.12	0.01753	8.468e-12	5343	Inf	0.3973	­
1:196657064	rs570618	1	196657064	T	G	4450_26_2	HNRNPAB	0.1304	0.01906	8.766e-12	5362	Inf	0.3973	­
1:196657064	rs570618	1	196657064	T	G	11380_84_3	RBM24	0.1307	0.01912	9.282e-12	5360	Inf	0.3973	­
1:196657064	rs570618	1	196657064	T	G	12420_10_3	GPD1L	0.1224	0.01793	9.511e-12	5350	Inf	0.3973	­
1:196657064	rs570618	1	196657064	T	G	12030_82_3	DES	0.125	0.01832	1.015e-11	5344	Inf	0.3973	­
1:196657064	rs570618	1	196657064	T	G	3346_72_2	AURKB	0.1142	0.01677	1.101e-11	5338	Inf	0.3973	­
1:196657064	rs570618	1	196657064	T	G	13011_20_3	RPS10	0.1253	0.01844	1.172e-11	5348	Inf	0.3973	­
1:196657064	rs570618	1	196657064	T	G	12861_13_3	TMOD3	0.1285	0.01901	1.515e-11	5355	Inf	0.3973	­
1:196657064	rs570618	1	196657064	T	G	7060_2_3	ERO1A	0.1281	0.01898	1.662e-11	5349	Inf	0.3973	­
1:196657064	rs570618	1	196657064	T	G	2841_13_2	FRZB	0.1189	0.01768	1.891e-11	5350	Inf	0.3973	­
1:196657064	rs570618	1	196657064	T	G	10472_53_3	TNFRSF14	0.1272	0.01896	2.139e-11	5361	194161796	0.3973	­
1:196657064	rs570618	1	196657064	T	G	8760_10_3	DCUN1D5	0.1187	0.01774	2.497e-11	5344	Inf	0.3973	­
1:196657064	rs570618	1	196657064	T	G	6994_19_3	C3orf18	0.1204	0.01803	2.655e-11	5343	Inf	0.3973	­
1:196657064	rs570618	1	196657064	T	G	2848_2_2	WIF1	0.1223	0.01833	2.795e-11	5349	Inf	0.3973	­
1:196657064	rs570618	1	196657064	T	G	12451_62_3	BACH1	0.1232	0.01847	2.854e-11	5346	Inf	0.3973	­
1:196657064	rs570618	1	196657064	T	G	7751_121_3	SFRP2	0.1211	0.01819	3.034e-11	5350	Inf	0.3973	­
1:196657064	rs570618	1	196657064	T	G	6527_1_3	TRIL	0.1294	0.01944	3.142e-11	5360	Inf	0.3973	­
1:196657064	rs570618	1	196657064	T	G	3208_2_4	MATN3	0.1123	0.01689	3.226e-11	5336	Inf	0.3973	­
1:196657064	rs570618	1	196657064	T	G	9490_3_3	C4orf32	0.1221	0.01838	3.427e-11	5352	Inf	0.3973	­
1:196657064	rs570618	1	196657064	T	G	3450_4_2	KLK6	0.1145	0.01729	3.965e-11	5348	Inf	0.3973	­
1:196657064	rs570618	1	196657064	T	G	2823_7_1	COMMD7	0.09512	0.0144	4.32e-11	5314	Inf	0.3973	­
1:196657064	rs570618	1	196657064	T	G	6283_60_3	MCEMP1	0.1175	0.01784	4.97e-11	5350	Inf	0.3973	­
1:196657064	rs570618	1	196657064	T	G	9954_2_3	NPIPB3	0.1227	0.01866	5.344e-11	5354	Inf	0.3973	­
1:196657064	rs570618	1	196657064	T	G	10928_7_3	IL36A	0.1222	0.01866	6.25e-11	5351	Inf	0.3973	­
1:196657064	rs570618	1	196657064	T	G	2636_10_2	LTBR	0.1104	0.01694	7.659e-11	5340	Inf	0.3973	­
1:196657064	rs570618	1	196657064	T	G	7756_37_3	KLRF1	-0.1234	0.01928	1.691e-10	5363	Inf	0.3973	­
1:196657064	rs570618	1	196657064	T	G	10036_201_3	ZHX3	0.1222	0.01913	1.82e-10	5359	Inf	0.3973	­
1:196657064	rs570618	1	196657064	T	G	7249_37_3	BCL2L10	0.1216	0.01908	2.055e-10	5355	Inf	0.3973	­
1:196657064	rs570618	1	196657064	T	G	6297_49_3	HS3ST1	0.1223	0.01925	2.316e-10	5357	Inf	0.3973	­
1:196657064	rs570618	1	196657064	T	G	13605_16_3	ANXA10	0.1184	0.01866	2.431e-10	5345	Inf	0.3973	­
1:196657064	rs570618	1	196657064	T	G	6019_12_3	C1QTNF9	0.1149	0.01814	2.545e-10	5344	Inf	0.3973	­
1:196657064	rs570618	1	196657064	T	G	2429_27_4	C8A;C8B;C8G	0.1071	0.01692	2.692e-10	5343	139223851	0.3973	­
1:196657064	rs570618	1	196657064	T	G	12041_33_3	HSPA1L	0.1166	0.01844	2.779e-10	5352	Inf	0.3973	­
1:196657064	rs570618	1	196657064	T	G	2723_9_2	IL37	0.1089	0.01724	2.857e-10	5344	Inf	0.3973	­
1:196657064	rs570618	1	196657064	T	G	8664_36_3	PKDCC	0.1094	0.01739	3.374e-10	5343	Inf	0.3973	­
1:196657064	rs570618	1	196657064	T	G	11281_6_3	GRB7	0.1122	0.01784	3.419e-10	5339	Inf	0.3973	­
1:196657064	rs570618	1	196657064	T	G	6151_18_3	MAP2K3	0.1161	0.01856	4.341e-10	5352	Inf	0.3973	­
1:196657064	rs570618	1	196657064	T	G	14645_253_3	GSTA4	0.1166	0.01872	5.105e-10	5352	Inf	0.3973	­
1:196657064	rs570618	1	196657064	T	G	9952_57_3	TFAM	0.1211	0.01948	5.541e-10	5361	Inf	0.3973	­
1:196657064	rs570618	1	196657064	T	G	2952_75_2	IGF1	0.1115	0.01799	6.112e-10	5344	Inf	0.3973	­
1:196657064	rs570618	1	196657064	T	G	3359_11_2	CDK8;CCNC	0.1113	0.01806	7.711e-10	5352	Inf	0.3973	­
1:196657064	rs570618	1	196657064	T	G	12690_33_3	SEPT10	0.1156	0.01876	7.82e-10	5352	Inf	0.3973	­
1:196657064	rs570618	1	196657064	T	G	5803_24_3	C3	-0.1207	0.01963	8.346e-10	5362	Inf	0.3973	­
1:196657064	rs570618	1	196657064	T	G	10888_4_3	GALNT7	-0.1096	0.01787	9.442e-10	5341	Inf	0.3973	­
1:196657064	rs570618	1	196657064	T	G	3289_19_2	CA10	0.1058	0.01729	1.026e-09	5338	Inf	0.3973	­
1:196657064	rs570618	1	196657064	T	G	12933_17_3	ENOX1	0.09906	0.01622	1.073e-09	5325	Inf	0.3973	­
1:196657064	rs570618	1	196657064	T	G	6992_67_3	HBD	0.111	0.01825	1.277e-09	5346	Inf	0.3973	­
1:196657064	rs570618	1	196657064	T	G	11108_16_3	FLNA	0.1168	0.01929	1.522e-09	5359	Inf	0.3973	­
1:196657064	rs570618	1	196657064	T	G	5345_51_3	CKAP2	0.1121	0.01856	1.64e-09	5351	Inf	0.3973	­
1:196657064	rs570618	1	196657064	T	G	11514_196_3	CD59	0.1115	0.01851	1.832e-09	5367	Inf	0.3973	­
1:196657064	rs570618	1	196657064	T	G	3446_7_2	IL18R1	0.1133	0.01885	1.995e-09	5351	Inf	0.3973	­
1:196657064	rs570618	1	196657064	T	G	13514_121_3	RAB35	0.1143	0.01912	2.374e-09	5364	Inf	0.3973	­
1:196657064	rs570618	1	196657064	T	G	12900_29_3	ACACB	0.1066	0.01783	2.399e-09	5340	Inf	0.3973	­
1:196657064	rs570618	1	196657064	T	G	14028_22_3	PIK3C2A	0.1079	0.01822	3.356e-09	5342	Inf	0.3973	­
1:196657064	rs570618	1	196657064	T	G	3418_12_2	CAMK1D	0.1026	0.01734	3.537e-09	5340	Inf	0.3973	­
1:196657064	rs570618	1	196657064	T	G	6263_77_3	PLTP	0.1061	0.01797	3.749e-09	5345	Inf	0.3973	­
1:196657064	rs570618	1	196657064	T	G	8635_283_3	ZPBP	0.1016	0.01722	3.81e-09	5340	Inf	0.3973	­
1:196657064	rs570618	1	196657064	T	G	10721_76_3	PCDHGB4	0.1118	0.01898	4.066e-09	5352	Inf	0.3973	­
1:196657064	rs570618	1	196657064	T	G	7880_9_3	PSMA1	0.1062	0.01806	4.344e-09	5348	Inf	0.3973	­
1:196657064	rs570618	1	196657064	T	G	13055_53_3	PSD	0.1071	0.01828	4.968e-09	5348	Inf	0.3973	­
1:196657064	rs570618	1	196657064	T	G	11372_2_3	ZNF18	0.1135	0.01938	5.013e-09	5357	Inf	0.3973	­
1:196657064	rs570618	1	196657064	T	G	7773_20_3	KIR2DL2	0.1075	0.01841	5.522e-09	5346	Inf	0.3973	­
1:196657064	rs570618	1	196657064	T	G	8990_42_3	ATP1B3	0.1007	0.01726	5.7e-09	5340	Inf	0.3973	­
1:196657064	rs570618	1	196657064	T	G	3421_54_2	TNFSF8	0.09717	0.01669	6.197e-09	5329	Inf	0.3973	­
1:196657064	rs570618	1	196657064	T	G	4540_11_2	CBX5	0.1031	0.01789	8.594e-09	5342	Inf	0.3973	­
1:196657064	rs570618	1	196657064	T	G	14314_6_3	PPIL2	0.1039	0.01804	8.919e-09	5344	Inf	0.3973	­
1:196657064	rs570618	1	196657064	T	G	2849_49_1	AIF1	0.09819	0.01708	9.541e-09	5344	Inf	0.3973	­
1:196657064	rs570618	1	196657064	T	G	11647_6_3	FZD10	0.1038	0.0181	1.01e-08	5345	Inf	0.3973	­
1:196657064	rs570618	1	196657064	T	G	4542_24_2	CLU	0.1095	0.01911	1.065e-08	5359	Inf	0.3973	­
1:196657064	rs570618	1	196657064	T	G	9081_39_3	SLC30A3	0.108	0.01886	1.066e-08	5357	Inf	0.3973	­
1:196657064	rs570618	1	196657064	T	G	9317_4_3	LRRC25	0.1038	0.01815	1.143e-08	5342	Inf	0.3973	­
1:196657064	rs570618	1	196657064	T	G	10854_15_3	GCNT4	0.1039	0.01825	1.315e-08	5342	Inf	0.3973	­
1:196657064	rs570618	1	196657064	T	G	9535_14_3	NPHS2	-0.1042	0.01841	1.597e-08	5346	17111978	0.3973	­
1:196657064	rs570618	1	196657064	T	G	11361_73_3	TYMP	0.1071	0.01894	1.622e-08	5357	Inf	0.3973	­
1:196657064	rs570618	1	196657064	T	G	10449_31_3	SHISA2	0.09819	0.01737	1.669e-08	5333	Inf	0.3973	­
1:196657064	rs570618	1	196657064	T	G	11967_23_3	CRABP1	0.1003	0.01777	1.74e-08	5340	Inf	0.3973	­
1:196657064	rs570618	1	196657064	T	G	2640_3_2	MST1R	0.09767	0.01732	1.798e-08	5341	Inf	0.3973	­
1:196657064	rs570618	1	196657064	T	G	3388_58_2	PAK5	0.09155	0.01628	1.976e-08	5325	Inf	0.3973	­
1:196657064	rs570618	1	196657064	T	G	2865_77_2	KAT6A	0.09448	0.01692	2.461e-08	5338	Inf	0.3973	­
1:196657064	rs570618	1	196657064	T	G	14633_26_3	TMEM185A	0.1025	0.0184	2.62e-08	5342	Inf	0.3973	­
1:196657064	rs570618	1	196657064	T	G	13105_7_3	SNAP25	0.1001	0.01817	3.759e-08	5343	Inf	0.3973	­
1:196657064	rs570618	1	196657064	T	G	13650_11_3	KCNIP1	0.1034	0.01883	4.191e-08	5357	Inf	0.3973	­
1:196657064	rs570618	1	196657064	T	G	10337_83_3	CEBPB	0.09588	0.01752	4.593e-08	5334	Inf	0.3973	­
1:196657064	rs570618	1	196657064	T	G	2827_23_2	CX3CL1	0.1005	0.01847	5.46e-08	5350	Inf	0.3973	­
1:196657064	rs570618	1	196657064	T	G	10575_31_3	PUF60	0.103	0.01899	6.072e-08	5354	Inf	0.3973	­
1:196657064	rs570618	1	196657064	T	G	3399_31_2	STAB2	0.09752	0.018	6.299e-08	5344	Inf	0.3973	­
1:196657064	rs570618	1	196657064	T	G	14120_2_3	RNF43	0.09824	0.01816	6.568e-08	5340	Inf	0.3973	­
1:196657064	rs570618	1	196657064	T	G	9229_9_3	CTRL	0.09692	0.01795	6.993e-08	5337	Inf	0.3973	­
1:196657064	rs570618	1	196657064	T	G	4563_61_2	PLCG1	0.09251	0.01714	7.005e-08	5337	Inf	0.3973	­
1:196657064	rs570618	1	196657064	T	G	8280_238_3	VTN	0.09891	0.01836	7.526e-08	5351	Inf	0.3973	­
1:196657064	rs570618	1	196657064	T	G	12401_3_3	STAMBPL1	0.08729	0.01621	7.572e-08	5331	Inf	0.3973	­
1:196657064	rs570618	1	196657064	T	G	9032_30_3	ROS1	0.1006	0.01869	7.655e-08	5358	Inf	0.3973	­
1:196657064	rs570618	1	196657064	T	G	13007_66_3	LCN10	0.09628	0.01791	7.976e-08	5347	Inf	0.3973	­
1:196657064	rs570618	1	196657064	T	G	10914_4_3	CHIC2	0.09919	0.01851	8.698e-08	5348	Inf	0.3973	­
1:196657064	rs570618	1	196657064	T	G	10665_30_3	HBG1	0.09043	0.01694	9.772e-08	5334	Inf	0.3973	­
1:196657064	rs570618	1	196657064	T	G	13599_15_3	RABEPK	0.09861	0.01848	9.835e-08	5348	Inf	0.3973	­
1:196657064	rs570618	1	196657064	T	G	6113_31_3	EDN3	0.09387	0.0176	1.012e-07	5343	Inf	0.3973	­
1:196657064	rs570618	1	196657064	T	G	13653_335_3	MACROD1	0.1014	0.01902	1.035e-07	5360	Inf	0.3973	­
1:196657064	rs570618	1	196657064	T	G	2891_1_3	CD22	0.09108	0.01721	1.258e-07	5337	Inf	0.3973	­
1:196657064	rs570618	1	196657064	T	G	11180_17_3	SMARCC1	0.1009	0.01911	1.354e-07	5358	Inf	0.3973	­
1:196657064	rs570618	1	196657064	T	G	12001_7_3	TJP1	0.09972	0.01903	1.664e-07	5363	Inf	0.3973	­
1:196657064	rs570618	1	196657064	T	G	4271_75_2	PFDN5	0.08098	0.01551	1.858e-07	5322	Inf	0.3973	­
1:196657064	rs570618	1	196657064	T	G	2649_77_2	ICAM3	0.09332	0.0179	1.926e-07	5342	Inf	0.3973	­
1:196657064	rs570618	1	196657064	T	G	9176_3_3	MUC1	0.1002	0.01925	1.997e-07	5359	41494296	0.3973	­
1:196657064	rs570618	1	196657064	T	G	9224_20_3	PRLR	0.09806	0.01884	2.003e-07	5356	Inf	0.3973	­
1:196657064	rs570618	1	196657064	T	G	13610_9_3	MAGEA10	0.0938	0.01809	2.231e-07	5344	Inf	0.3973	­
1:196657064	rs570618	1	196657064	T	G	11439_88_3	RHPN2	0.09874	0.01916	2.648e-07	5363	Inf	0.3973	­
1:196657064	rs570618	1	196657064	T	G	10012_5_3	SPDEF	0.0911	0.01772	2.804e-07	5338	Inf	0.3973	­
1:196657064	rs570618	1	196657064	T	G	14670_1_3	SKIL	0.09186	0.01789	2.932e-07	5346	Inf	0.3973	­
1:196657064	rs570618	1	196657064	T	G	10658_28_3	SEC11C	0.09518	0.01857	3.074e-07	5361	Inf	0.3973	­
1:196657064	rs570618	1	196657064	T	G	3200_49_2	KLK13	0.09356	0.01826	3.103e-07	5349	Inf	0.3973	­
1:196657064	rs570618	1	196657064	T	G	7768_10_3	CPM	-0.09652	0.01891	3.437e-07	5355	Inf	0.3973	­
1:196657064	rs570618	1	196657064	T	G	3202_28_2	KREMEN2	0.08655	0.01698	3.554e-07	5330	Inf	0.3973	­
1:196657064	rs570618	1	196657064	T	G	6933_20_3	MRPL34	-0.0961	0.01887	3.656e-07	5367	Inf	0.3973	­
1:196657064	rs570618	1	196657064	T	G	14024_196_3	EDA	0.09615	0.01889	3.728e-07	5363	Inf	0.3973	­
1:196657064	rs570618	1	196657064	T	G	11325_8_3	BTG2	0.09515	0.01881	4.387e-07	5354	6617600	0.3973	­
1:196657064	rs570618	1	196657064	T	G	8015_144_3	CHCHD2	-0.09778	0.01941	4.869e-07	5359	Inf	0.3973	­
1:196657064	rs570618	1	196657064	T	G	5746_37_3	EFNB1	0.09478	0.01886	5.193e-07	5359	Inf	0.3973	­
1:196657064	rs570618	1	196657064	T	G	12968_2_3	CSRP2	0.09204	0.01837	5.616e-07	5350	Inf	0.3973	­
1:196657064	rs570618	1	196657064	T	G	9962_1_3	CDHR5	0.09481	0.01909	6.991e-07	5359	Inf	0.3973	­
1:196657064	rs570618	1	196657064	T	G	3881_49_2	DYNLL1	-0.09306	0.01879	7.547e-07	5361	Inf	0.3973	­
1:196657064	rs570618	1	196657064	T	G	14228_1_3	PCDH15	0.08841	0.01793	8.413e-07	5342	Inf	0.3973	­
1:196657064	rs570618	1	196657064	T	G	12425_104_3	ARF6	0.08424	0.01712	8.849e-07	5340	Inf	0.3973	­
16:56997233	rs1864163	16	56997233	A	G	14618_26_3	VOPP1	-0.151	0.02175	4.207e-12	5364	Inf	0.245	¯
16:56997233	rs1864163	16	56997233	A	G	10464_6_3	ANTXR1	-0.1476	0.02156	8.32e-12	5364	Inf	0.245	¯
16:56997233	rs1864163	16	56997233	A	G	9511_61_3	NXPH2	-0.1351	0.02159	4.214e-10	5359	Inf	0.245	¯
16:56997233	rs1864163	16	56997233	A	G	11318_20_3	APOA5	-0.1315	0.02168	1.407e-09	5367	Inf	0.245	¯
16:56997233	rs1864163	16	56997233	A	G	5843_60_3	EHMT2	-0.132	0.02196	1.954e-09	5366	Inf	0.245	¯
16:56997233	rs1864163	16	56997233	A	G	8039_41_3	FAM177A1	-0.1193	0.02196	5.84e-08	5362	Inf	0.245	¯
16:56997233	rs1864163	16	56997233	A	G	5695_5_3	BPIFA2	-0.1116	0.02217	4.931e-07	5368	Inf	0.245	¯
16:56997233	rs1864163	16	56997233	A	G	14125_5_3	APOM	-0.11	0.02192	5.403e-07	5364	Inf	0.245	¯
16:56997233	rs1864163	16	56997233	A	G	13691_10_3	SLC5A8	0.1085	0.0218	6.671e-07	5361	Inf	0.245	¯
16:56994528	rs17231506	16	56994528	T	C	14618_26_3	VOPP1	0.1721	0.02014	1.66e-17	5364	Inf	0.3266	­
16:56994528	rs17231506	16	56994528	T	C	10464_6_3	ANTXR1	0.1689	0.01996	3.337e-17	5364	Inf	0.3266	­
16:56994528	rs17231506	16	56994528	T	C	11318_20_3	APOA5	0.1497	0.02009	1.046e-13	5367	Inf	0.3266	­
16:56994528	rs17231506	16	56994528	T	C	9511_61_3	NXPH2	0.1351	0.02001	1.621e-11	5359	Inf	0.3266	­
16:56994528	rs17231506	16	56994528	T	C	5843_60_3	EHMT2	0.1327	0.02037	8.059e-11	5366	Inf	0.3266	­
16:56994528	rs17231506	16	56994528	T	C	14125_5_3	APOM	0.1256	0.02033	6.949e-10	5364	Inf	0.3266	­
16:56994528	rs17231506	16	56994528	T	C	6388_21_3	CCDC126	0.1155	0.02046	1.756e-08	5365	Inf	0.3266	­
16:56994528	rs17231506	16	56994528	T	C	6461_54_3	APOC3	0.1143	0.0204	2.252e-08	5366	Inf	0.3266	­
16:56994528	rs17231506	16	56994528	T	C	8039_41_3	FAM177A1	0.1072	0.02037	1.502e-07	5362	Inf	0.3266	­
16:56994528	rs17231506	16	56994528	T	C	10521_10_3	MXRA8	0.09711	0.01983	9.945e-07	5361	Inf	0.3266	­
19:5835677	rs12019136	19	5835677	A	G	4549_78_2	FUT5	-0.9998	0.04998	6.509e-86	5368	30160	0.03271	¯
19:5835677	rs12019136	19	5835677	A	G	4548_4_2	FUT3	-0.6252	0.0515	1.769e-33	5361	7222	0.03271	¯
19:5835677	rs12019136	19	5835677	A	G	4801_13_3	LPO	0.5603	0.0529	5.919e-26	5364	Inf	0.03271	¯
19:5835677	rs12019136	19	5835677	A	G	7019_13_3	SEMA7A	-0.2649	0.05023	1.39e-07	5355	Inf	0.03271	¯
19:5835677	rs12019136	19	5835677	A	G	9269_7_3	BTD	0.2642	0.05227	4.452e-07	5367	Inf	0.03271	¯
19:5835677	rs12019136	19	5835677	A	G	7057_18_3	SHISA3	-0.2576	0.05235	8.926e-07	5363	Inf	0.03271	¯
19:5835677	rs12019136	19	5835677	A	G	11152_46_3	KLK13	0.2586	0.05262	9.176e-07	5364	45723344	0.03271	¯
15:58723939	rs2070895	15	58723939	A	G	13691_10_3	SLC5A8	0.1276	0.0243	1.578e-07	5361	Inf	0.1928	¯

### Sheet: Supplementary Table S8
Supplementary Table S8
SNP	RS_ID	CHR	BP	A1	A2	SOMAMER	ENTREZ_GENE_SYMBOL	BETA	SE	P	NMISS	GENE DISTANCE	A1_frq	Effect of A1 on AMD risk
17:26649724	rs11080055	17	26649724	A	C	4998_50_2	JAK2	-0.8027	0.01396	0	5346	Inf	0.456	¯
17:26649724	rs11080055	17	26649724	A	C	11494_4_3	ELL2	-0.6641	0.01649	0	5365	Inf	0.456	¯
17:26649724	rs11080055	17	26649724	A	C	13485_20_3	TMEM87B	-0.6665	0.01615	0	5357	Inf	0.456	¯
17:26649724	rs11080055	17	26649724	A	C	5021_13_1	PPA1	0.6742	0.01535	0	5355	Inf	0.456	¯
17:26649724	rs11080055	17	26649724	A	C	13518_5_3	ASAP2	-1.07	0.01197	0	5365	Inf	0.456	¯
17:26649724	rs11080055	17	26649724	A	C	13125_45_3	VTN	-1.027	0.0121	0	5362	44574	0.456	¯
17:26649724	rs11080055	17	26649724	A	C	12766_33_3	GPR142	-0.8069	0.01549	0	5368	45713808	0.456	¯
17:26649724	rs11080055	17	26649724	A	C	12817_1_3	GEM	-1.011	0.01258	0	5365	Inf	0.456	¯
17:26649724	rs11080055	17	26649724	A	C	12936_38_3	RLBP1	-0.6599	0.01548	0	5351	Inf	0.456	¯
17:26649724	rs11080055	17	26649724	A	C	6415_90_3	CPN2	0.6807	0.01617	0	5363	Inf	0.456	¯
17:26649724	rs11080055	17	26649724	A	C	9039_47_3	TOR1AIP1	-0.7465	0.01557	0	5360	Inf	0.456	¯
17:26649724	rs11080055	17	26649724	A	C	9994_217_3	ATP4B	0.7616	0.01475	0	5363	Inf	0.456	¯
17:26649724	rs11080055	17	26649724	A	C	7859_21_3	PCDHGC3	0.8627	0.01447	0	5368	Inf	0.456	¯
17:26649724	rs11080055	17	26649724	A	C	8382_47_3	MAPKAPK5	-0.9676	0.01363	0	5367	Inf	0.456	¯
17:26649724	rs11080055	17	26649724	A	C	2752_62_2	GDF5	-0.8349	0.01489	0	5364	Inf	0.456	¯
17:26649724	rs11080055	17	26649724	A	C	7956_11_3	MINOS1	-1.178	0.01019	0	5368	Inf	0.456	¯
17:26649724	rs11080055	17	26649724	A	C	10731_10_3	HS3ST5	-0.744	0.01467	0	5353	Inf	0.456	¯
17:26649724	rs11080055	17	26649724	A	C	11243_90_3	ADGRF1	-0.775	0.01506	0	5358	Inf	0.456	¯
17:26649724	rs11080055	17	26649724	A	C	10990_21_3	LRRK2	-0.9533	0.01316	0	5360	Inf	0.456	¯
17:26649724	rs11080055	17	26649724	A	C	12529_32_3	FKBP6	-1.127	0.01106	0	5368	Inf	0.456	¯
17:26649724	rs11080055	17	26649724	A	C	4923_79_1	AMH	-0.7368	0.01546	0	5357	Inf	0.456	¯
17:26649724	rs11080055	17	26649724	A	C	13501_10_3	SLC35G2	-0.6556	0.01585	0	5366	Inf	0.456	¯
17:26649724	rs11080055	17	26649724	A	C	5617_41_3	NPFF	-1.032	0.01243	0	5365	Inf	0.456	¯
17:26649724	rs11080055	17	26649724	A	C	13479_8_3	FAM171A2	-0.6394	0.01578	0	5359	15781377	0.456	¯
17:26649724	rs11080055	17	26649724	A	C	13576_15_3	GSTP1	0.7554	0.01559	0	5364	Inf	0.456	¯
17:26649724	rs11080055	17	26649724	A	C	11239_49_3	TMPRSS6	-1.063	0.01189	0	5364	Inf	0.456	¯
17:26649724	rs11080055	17	26649724	A	C	14294_61_3	MBD1	0.8051	0.01475	0	5366	Inf	0.456	¯
17:26649724	rs11080055	17	26649724	A	C	10767_52_3	ADGRG2	0.6341	0.01553	0	5348	Inf	0.456	¯
17:26649724	rs11080055	17	26649724	A	C	9598_23_3	CSMD1	0.8179	0.01443	0	5362	Inf	0.456	¯
17:26649724	rs11080055	17	26649724	A	C	11391_69_3	MVK	-0.803	0.01435	0	5354	Inf	0.456	¯
17:26649724	rs11080055	17	26649724	A	C	10455_196_3	IL31	-0.685	0.01611	0	5363	Inf	0.456	¯
17:26649724	rs11080055	17	26649724	A	C	9584_105_3	MRM3	-0.6156	0.0157	9.791e-296	5355	25953983	0.456	¯
17:26649724	rs11080055	17	26649724	A	C	13516_46_3	EMC4	0.6111	0.01587	1.492e-286	5356	Inf	0.456	¯
17:26649724	rs11080055	17	26649724	A	C	3839_60_2	AIP	-0.5809	0.01527	2.323e-280	5349	Inf	0.456	¯
17:26649724	rs11080055	17	26649724	A	C	8660_33_3	OLFML3	0.6222	0.01653	1.866e-275	5366	Inf	0.456	¯
17:26649724	rs11080055	17	26649724	A	C	12848_9_3	ARHGEF2	-0.6087	0.01633	1.265e-270	5355	Inf	0.456	¯
17:26649724	rs11080055	17	26649724	A	C	13561_5_3	HTR6	0.6062	0.01629	8.944e-270	5361	Inf	0.456	¯
17:26649724	rs11080055	17	26649724	A	C	10647_18_3	ASCC1	0.5835	0.01571	6.891e-269	5354	Inf	0.456	¯
17:26649724	rs11080055	17	26649724	A	C	8887_21_3	NUDC	-0.5746	0.01594	5.129e-255	5353	Inf	0.456	¯
17:26649724	rs11080055	17	26649724	A	C	3172_28_2	ARSB	-0.5464	0.01594	6.835e-233	5353	Inf	0.456	¯
17:26649724	rs11080055	17	26649724	A	C	8916_32_3	STIM1	-0.5617	0.01652	1.171e-229	5361	Inf	0.456	¯
17:26649724	rs11080055	17	26649724	A	C	5227_60_3	PDK1	-0.5543	0.01672	2.155e-219	5363	Inf	0.456	¯
17:26649724	rs11080055	17	26649724	A	C	8087_250_3	RNF13	-0.5226	0.0161	3.476e-211	5351	Inf	0.456	¯
17:26649724	rs11080055	17	26649724	A	C	10677_9_3	NDUFB4	-0.549	0.01698	9.438e-210	5364	Inf	0.456	¯
17:26649724	rs11080055	17	26649724	A	C	14029_42_3	COPS2	-0.5463	0.0169	1.031e-209	5368	Inf	0.456	¯
17:26649724	rs11080055	17	26649724	A	C	5494_52_3	SNRPF	-0.5223	0.01619	8.443e-209	5356	Inf	0.456	¯
17:26649724	rs11080055	17	26649724	A	C	10692_48_3	DYNAP	0.5159	0.01614	1.916e-205	5355	Inf	0.456	¯
17:26649724	rs11080055	17	26649724	A	C	9016_12_3	NR1H2	-0.523	0.01648	1.1e-202	5362	Inf	0.456	¯
17:26649724	rs11080055	17	26649724	A	C	3222_11_2	SEMA3A	-0.5222	0.0165	1.415e-201	5351	Inf	0.456	¯
17:26649724	rs11080055	17	26649724	A	C	13961_18_3	KIF3A	-0.4943	0.01579	1.33e-197	5342	Inf	0.456	¯
17:26649724	rs11080055	17	26649724	A	C	8352_26_3	SIGLEC12	0.505	0.01658	3.713e-188	5363	Inf	0.456	¯
17:26649724	rs11080055	17	26649724	A	C	10842_7_3	GCNT4	-0.5017	0.01665	2.325e-184	5363	Inf	0.456	¯
17:26649724	rs11080055	17	26649724	A	C	2633_52_2	IL13RA1	0.5103	0.01717	7.042e-180	5360	Inf	0.456	¯
17:26649724	rs11080055	17	26649724	A	C	5138_50_3	TNFRSF12A	0.5187	0.01753	2.521e-178	5366	Inf	0.456	¯
17:26649724	rs11080055	17	26649724	A	C	8334_65_3	TCP11	-0.4956	0.01699	1.177e-173	5353	Inf	0.456	¯
17:26649724	rs11080055	17	26649724	A	C	12574_36_3	EDN2	0.505	0.01747	6.912e-171	5364	Inf	0.456	¯
17:26649724	rs11080055	17	26649724	A	C	12784_10_3	APBB3	-0.473	0.01637	1.018e-170	5338	Inf	0.456	¯
17:26649724	rs11080055	17	26649724	A	C	9379_248_3	SMIM10	-0.4777	0.01658	7.62e-170	5358	Inf	0.456	¯
17:26649724	rs11080055	17	26649724	A	C	13659_36_3	ATP13A1	0.4653	0.01633	1.777e-166	5352	Inf	0.456	¯
17:26649724	rs11080055	17	26649724	A	C	6991_24_3	FUT9	0.4781	0.01693	1.204e-163	5355	Inf	0.456	¯
17:26649724	rs11080055	17	26649724	A	C	13468_5_3	NEURL4	-0.4725	0.01691	1.596e-160	5363	19417080	0.456	¯
17:26649724	rs11080055	17	26649724	A	C	13117_232_3	CHKB	0.484	0.01746	3.378e-158	5367	Inf	0.456	¯
17:26649724	rs11080055	17	26649724	A	C	4925_54_2	MMP13	0.477	0.01743	1.924e-154	5366	Inf	0.456	¯
17:26649724	rs11080055	17	26649724	A	C	13988_67_3	NMRAL1	-0.4467	0.01634	3.479e-154	5347	Inf	0.456	¯
17:26649724	rs11080055	17	26649724	A	C	10467_58_3	CTXN3	-0.4647	0.01712	4.118e-152	5361	Inf	0.456	¯
17:26649724	rs11080055	17	26649724	A	C	8076_4_3	SPACA3	0.4569	0.01685	9.07e-152	5350	4669158	0.456	¯
17:26649724	rs11080055	17	26649724	A	C	3122_6_2	DIABLO	-0.4439	0.01638	1.126e-151	5342	Inf	0.456	¯
17:26649724	rs11080055	17	26649724	A	C	9028_5_3	MTPAP	-0.4468	0.01651	3.235e-151	5343	Inf	0.456	¯
17:26649724	rs11080055	17	26649724	A	C	5677_15_3	C2orf66	0.4615	0.01719	5.166e-149	5362	Inf	0.456	¯
17:26649724	rs11080055	17	26649724	A	C	13078_3_3	CETN2	-0.4606	0.01721	3.624e-148	5358	Inf	0.456	¯
17:26649724	rs11080055	17	26649724	A	C	9000_177_3	SLC3A1	-0.4573	0.01716	4.454e-147	5357	Inf	0.456	¯
17:26649724	rs11080055	17	26649724	A	C	14186_13_3	RFFL	-0.4432	0.01666	1.363e-146	5357	6686407	0.456	¯
17:26649724	rs11080055	17	26649724	A	C	4984_83_1	ESD	-0.4565	0.01746	5.936e-142	5360	Inf	0.456	¯
17:26649724	rs11080055	17	26649724	A	C	11587_5_3	MGA	-0.4416	0.01705	1.693e-139	5351	Inf	0.456	¯
17:26649724	rs11080055	17	26649724	A	C	14072_9_3	TPT1	-0.4258	0.01665	2.993e-136	5354	Inf	0.456	¯
17:26649724	rs11080055	17	26649724	A	C	3741_4_3	IL5	0.4362	0.01713	4.724e-135	5365	Inf	0.456	¯
17:26649724	rs11080055	17	26649724	A	C	10882_12_3	DSC1	0.4121	0.01633	8.447e-133	5342	Inf	0.456	¯
17:26649724	rs11080055	17	26649724	A	C	4905_63_1	COTL1	-0.4177	0.01663	1.032e-131	5345	Inf	0.456	¯
17:26649724	rs11080055	17	26649724	A	C	4567_82_2	SH2D1A	0.4218	0.01684	4.36e-131	5351	Inf	0.456	¯
17:26649724	rs11080055	17	26649724	A	C	10363_13_3	SMAD3	0.4138	0.01663	1.953e-129	5356	Inf	0.456	¯
17:26649724	rs11080055	17	26649724	A	C	3611_70_4	ECE1	0.4051	0.01639	8.125e-128	5355	Inf	0.456	¯
17:26649724	rs11080055	17	26649724	A	C	2643_57_2	CDH3	-0.4121	0.01689	9.685e-125	5347	Inf	0.456	¯
17:26649724	rs11080055	17	26649724	A	C	6304_8_3	C1QTNF1	0.3975	0.01673	9.287e-119	5359	50369292	0.456	¯
17:26649724	rs11080055	17	26649724	A	C	6527_1_3	TRIL	-0.4139	0.01775	1.221e-114	5360	Inf	0.456	¯
17:26649724	rs11080055	17	26649724	A	C	13654_1_3	ROCK2	0.412	0.0179	6.651e-112	5365	Inf	0.456	¯
17:26649724	rs11080055	17	26649724	A	C	10701_30_3	CDH12	0.3791	0.01686	4.343e-107	5359	Inf	0.456	¯
17:26649724	rs11080055	17	26649724	A	C	6079_59_3	PXYLP1	-0.3739	0.01664	6.117e-107	5353	Inf	0.456	¯
17:26649724	rs11080055	17	26649724	A	C	11117_2_3	SPATA20	-0.3971	0.01769	1.11e-106	5363	21974726	0.456	¯
17:26649724	rs11080055	17	26649724	A	C	11143_32_3	OLFM3	-0.3836	0.01711	1.895e-106	5356	Inf	0.456	¯
17:26649724	rs11080055	17	26649724	A	C	12891_1_3	MICALL2	-0.3701	0.01678	3.151e-103	5340	Inf	0.456	¯
17:26649724	rs11080055	17	26649724	A	C	9969_8_3	SLC22A16	0.3825	0.01758	1.171e-100	5364	Inf	0.456	¯
17:26649724	rs11080055	17	26649724	A	C	8400_74_3	GRP	0.392	0.01818	5.933e-99	5366	Inf	0.456	¯
17:26649724	rs11080055	17	26649724	A	C	9023_9_3	CD34	-0.3766	0.01776	7.619e-96	5356	Inf	0.456	¯
17:26649724	rs11080055	17	26649724	A	C	9044_1_3	CNTNAP5	-0.3716	0.01768	2.657e-94	5354	Inf	0.456	¯
17:26649724	rs11080055	17	26649724	A	C	6919_3_3	HBZ	-0.3552	0.01693	6.252e-94	5350	Inf	0.456	¯
17:26649724	rs11080055	17	26649724	A	C	5636_10_3	MFAP4	0.3608	0.01727	2.712e-93	5355	7359192	0.456	¯
17:26649724	rs11080055	17	26649724	A	C	13946_8_3	DDX23	-0.3541	0.01705	3.62e-92	5349	Inf	0.456	¯
17:26649724	rs11080055	17	26649724	A	C	10956_82_3	GCSH	-0.3741	0.0181	2.142e-91	5365	Inf	0.456	¯
17:26649724	rs11080055	17	26649724	A	C	11327_56_3	CLK2	-0.3582	0.01736	4.705e-91	5354	Inf	0.456	¯
17:26649724	rs11080055	17	26649724	A	C	3591_51_3	CDH6	0.3462	0.0168	7.358e-91	5355	Inf	0.456	¯
17:26649724	rs11080055	17	26649724	A	C	12881_17_3	RDH16	-0.3548	0.01742	7.517e-89	5350	Inf	0.456	¯
17:26649724	rs11080055	17	26649724	A	C	6151_18_3	MAP2K3	-0.3482	0.01711	9.062e-89	5352	5431172	0.456	¯
17:26649724	rs11080055	17	26649724	A	C	5963_9_3	DMKN	-0.3597	0.01768	1.054e-88	5361	Inf	0.456	¯
17:26649724	rs11080055	17	26649724	A	C	7773_20_3	KIR2DL2	-0.345	0.01697	1.5e-88	5346	Inf	0.456	¯
17:26649724	rs11080055	17	26649724	A	C	9802_27_3	PNPLA2	-0.3623	0.01785	2.631e-88	5358	Inf	0.456	¯
17:26649724	rs11080055	17	26649724	A	C	3437_80_3	FLT3	0.3226	0.01602	5.864e-87	5347	Inf	0.456	¯
17:26649724	rs11080055	17	26649724	A	C	9506_10_3	APOL1	-0.3543	0.0177	5.204e-86	5360	Inf	0.456	¯
17:26649724	rs11080055	17	26649724	A	C	10723_41_3	WDR1	-0.331	0.01658	1.335e-85	5345	Inf	0.456	¯
17:26649724	rs11080055	17	26649724	A	C	5739_75_3	KRTDAP	-0.3383	0.01699	3.509e-85	5359	Inf	0.456	¯
17:26649724	rs11080055	17	26649724	A	C	13447_42_3	SPRN	-0.3521	0.01769	3.664e-85	5365	Inf	0.456	¯
17:26649724	rs11080055	17	26649724	A	C	9970_7_3	UBXN4	0.3508	0.01775	5.596e-84	5360	Inf	0.456	¯
17:26649724	rs11080055	17	26649724	A	C	11571_75_3	KLRC3	-0.3306	0.01683	5.066e-83	5347	Inf	0.456	¯
17:26649724	rs11080055	17	26649724	A	C	6491_59_3	KLK15	0.3321	0.01691	5.756e-83	5354	Inf	0.456	¯
17:26649724	rs11080055	17	26649724	A	C	3766_51_4	STX1A	0.3018	0.0156	1.145e-80	5334	Inf	0.456	¯
17:26649724	rs11080055	17	26649724	A	C	3647_49_4	LY96;TLR4	0.3382	0.01749	1.337e-80	5355	Inf	0.456	¯
17:26649724	rs11080055	17	26649724	A	C	13603_7_3	RFESD	0.3394	0.01759	3.074e-80	5362	Inf	0.456	¯
17:26649724	rs11080055	17	26649724	A	C	12077_32_3	MSTN	0.3249	0.01703	1.577e-78	5350	Inf	0.456	¯
17:26649724	rs11080055	17	26649724	A	C	11465_4_3	GPR135	-0.3362	0.01769	5.156e-78	5358	Inf	0.456	¯
17:26649724	rs11080055	17	26649724	A	C	12872_35_3	CNGA2	-0.3377	0.01778	7.214e-78	5358	Inf	0.456	¯
17:26649724	rs11080055	17	26649724	A	C	11157_35_3	MFF	-0.3089	0.01636	4.978e-77	5347	Inf	0.456	¯
17:26649724	rs11080055	17	26649724	A	C	13614_6_3	CREBBP	-0.3053	0.0162	1.056e-76	5344	Inf	0.456	¯
17:26649724	rs11080055	17	26649724	A	C	9522_3_3	AIFM1	-0.3301	0.01763	8.289e-76	5354	Inf	0.456	¯
17:26649724	rs11080055	17	26649724	A	C	12456_5_3	PFKFB3	-0.3256	0.01746	3.25e-75	5350	Inf	0.456	¯
17:26649724	rs11080055	17	26649724	A	C	8863_3_3	PIK3R1	0.3387	0.01819	5.394e-75	5362	Inf	0.456	¯
17:26649724	rs11080055	17	26649724	A	C	9585_80_3	CLMP	-0.3278	0.01768	1.901e-74	5358	Inf	0.456	¯
17:26649724	rs11080055	17	26649724	A	C	3605_77_4	MASP1	0.3139	0.01695	2.547e-74	5359	Inf	0.456	¯
17:26649724	rs11080055	17	26649724	A	C	7638_30_3	LMAN2	0.321	0.01738	6.909e-74	5358	Inf	0.456	¯
17:26649724	rs11080055	17	26649724	A	C	8697_38_3	GPC1	-0.3205	0.01756	3.223e-72	5354	Inf	0.456	¯
17:26649724	rs11080055	17	26649724	A	C	3635_76_4	OCIAD1	0.3109	0.01712	1.609e-71	5353	Inf	0.456	¯
17:26649724	rs11080055	17	26649724	A	C	3736_60_3	BMP6	0.3075	0.01694	1.651e-71	5344	Inf	0.456	¯
17:26649724	rs11080055	17	26649724	A	C	7128_9_3	VWA2	0.3301	0.01823	3.665e-71	5366	Inf	0.456	¯
17:26649724	rs11080055	17	26649724	A	C	9313_27_3	CBLN1	0.3153	0.01756	5.252e-70	5354	Inf	0.456	¯
17:26649724	rs11080055	17	26649724	A	C	5481_16_3	RASA1	-0.3154	0.01764	1.853e-69	5360	Inf	0.456	¯
17:26649724	rs11080055	17	26649724	A	C	8378_3_4	LDOC1	-0.3044	0.0172	3.532e-68	5350	Inf	0.456	¯
17:26649724	rs11080055	17	26649724	A	C	11421_10_3	EHD4	0.3067	0.01736	6.479e-68	5353	Inf	0.456	¯
17:26649724	rs11080055	17	26649724	A	C	14663_44_3	RNF8	-0.3019	0.01711	8.698e-68	5359	Inf	0.456	¯
17:26649724	rs11080055	17	26649724	A	C	12826_5_3	SLC5A5	0.324	0.01849	7.052e-67	5368	Inf	0.456	¯
17:26649724	rs11080055	17	26649724	A	C	12704_26_3	SH2D3C	-0.3057	0.01754	3.339e-66	5352	Inf	0.456	¯
17:26649724	rs11080055	17	26649724	A	C	5424_55_3	TNFRSF11A	0.3012	0.0173	4.289e-66	5350	Inf	0.456	¯
17:26649724	rs11080055	17	26649724	A	C	5618_50_3	FAM3B	0.3074	0.01766	4.843e-66	5359	Inf	0.456	¯
17:26649724	rs11080055	17	26649724	A	C	9251_28_3	MAN2B2	0.2942	0.01691	5.114e-66	5350	Inf	0.456	¯
17:26649724	rs11080055	17	26649724	A	C	13486_9_3	PKD2	0.2862	0.0165	1.268e-65	5339	Inf	0.456	¯
17:26649724	rs11080055	17	26649724	A	C	13432_9_3	ZFYVE27	-0.3152	0.01819	1.741e-65	5360	Inf	0.456	¯
17:26649724	rs11080055	17	26649724	A	C	11330_15_3	CSNK2B	0.3028	0.01749	2.307e-65	5352	Inf	0.456	¯
17:26649724	rs11080055	17	26649724	A	C	5764_4_3	GALNT2	0.2994	0.01734	4.857e-65	5352	Inf	0.456	¯
17:26649724	rs11080055	17	26649724	A	C	11262_39_3	TRABD	-0.3132	0.01816	6.253e-65	5364	Inf	0.456	¯
17:26649724	rs11080055	17	26649724	A	C	3644_5_4	DKKL1	0.298	0.01733	1.498e-64	5360	Inf	0.456	¯
17:26649724	rs11080055	17	26649724	A	C	13933_276_3	NAB1	0.3055	0.01788	8.302e-64	5359	Inf	0.456	¯
17:26649724	rs11080055	17	26649724	A	C	13490_1_3	MPP6	-0.2979	0.01748	1.851e-63	5359	Inf	0.456	¯
17:26649724	rs11080055	17	26649724	A	C	12426_19_3	MOB1A	0.3011	0.01767	1.88e-63	5363	Inf	0.456	¯
17:26649724	rs11080055	17	26649724	A	C	12514_16_3	METTL1	-0.3054	0.018	5.8e-63	5360	Inf	0.456	¯
17:26649724	rs11080055	17	26649724	A	C	8097_77_3	LIPN	-0.2889	0.01708	1.543e-62	5342	Inf	0.456	¯
17:26649724	rs11080055	17	26649724	A	C	4359_87_1	DYRK3	0.2876	0.01706	3.807e-62	5358	Inf	0.456	¯
17:26649724	rs11080055	17	26649724	A	C	12527_50_3	THRA	-0.2716	0.01617	9.58e-62	5336	11568722	0.456	¯
17:26649724	rs11080055	17	26649724	A	C	12945_33_3	RAB18	-0.2404	0.01442	7.362e-61	5332	Inf	0.456	¯
17:26649724	rs11080055	17	26649724	A	C	11275_94_3	LRP1B	-0.2965	0.01781	9.946e-61	5356	Inf	0.456	¯
17:26649724	rs11080055	17	26649724	A	C	8037_53_3	DNAJB14	-0.2822	0.01714	2.1e-59	5345	Inf	0.456	¯
17:26649724	rs11080055	17	26649724	A	C	13628_58_3	GRB14	-0.2812	0.01713	3.74e-59	5351	Inf	0.456	¯
17:26649724	rs11080055	17	26649724	A	C	9951_36_3	FBXL4	-0.2893	0.01763	4.135e-59	5365	Inf	0.456	¯
17:26649724	rs11080055	17	26649724	A	C	6152_111_3	TP53	-0.2795	0.01709	1.084e-58	5342	19058856	0.456	¯
17:26649724	rs11080055	17	26649724	A	C	3612_6_4	EPHB4	0.2715	0.01669	4.527e-58	5350	Inf	0.456	¯
17:26649724	rs11080055	17	26649724	A	C	13236_25_3	WNT3A	0.2778	0.0171	5.983e-58	5353	Inf	0.456	¯
17:26649724	rs11080055	17	26649724	A	C	13932_45_3	ARHGEF7	-0.2658	0.01642	1.454e-57	5339	Inf	0.456	¯
17:26649724	rs11080055	17	26649724	A	C	11654_77_3	NRSN1	-0.2949	0.01822	1.545e-57	5361	Inf	0.456	¯
17:26649724	rs11080055	17	26649724	A	C	6561_77_3	LOC652493	-0.2829	0.01749	1.592e-57	5363	Inf	0.456	¯
17:26649724	rs11080055	17	26649724	A	C	9237_54_3	ACP2	-0.2895	0.01807	1.784e-56	5365	Inf	0.456	¯
17:26649724	rs11080055	17	26649724	A	C	14614_41_3	NCMAP	0.2759	0.01728	4.424e-56	5345	Inf	0.456	¯
17:26649724	rs11080055	17	26649724	A	C	7763_25_3	CDH11	-0.2641	0.01666	2.326e-55	5343	Inf	0.456	¯
17:26649724	rs11080055	17	26649724	A	C	8907_11_3	UGT2A2	-0.2781	0.01758	4.001e-55	5357	Inf	0.456	¯
17:26649724	rs11080055	17	26649724	A	C	10658_28_3	SEC11C	-0.2741	0.01734	4.777e-55	5361	Inf	0.456	¯
17:26649724	rs11080055	17	26649724	A	C	13488_3_3	ARFIP1	0.2587	0.01637	5.08e-55	5339	Inf	0.456	¯
17:26649724	rs11080055	17	26649724	A	C	3471_49_1	STK16	-0.256	0.01623	8.534e-55	5336	Inf	0.456	¯
17:26649724	rs11080055	17	26649724	A	C	12632_14_3	NAT1	-0.2744	0.01741	9.255e-55	5361	Inf	0.456	¯
17:26649724	rs11080055	17	26649724	A	C	5261_13_3	ABL2	0.272	0.01726	1.068e-54	5358	Inf	0.456	¯
17:26649724	rs11080055	17	26649724	A	C	6042_52_3	POFUT2	0.2751	0.01749	1.62e-54	5358	Inf	0.456	¯
17:26649724	rs11080055	17	26649724	A	C	4786_58_3	CMPK1	0.2693	0.01713	1.696e-54	5362	Inf	0.456	¯
17:26649724	rs11080055	17	26649724	A	C	13378_80_3	C5orf63	0.2655	0.01691	2.298e-54	5356	Inf	0.456	¯
17:26649724	rs11080055	17	26649724	A	C	5030_52_1	SIRT2	-0.2779	0.01775	4.385e-54	5353	Inf	0.456	¯
17:26649724	rs11080055	17	26649724	A	C	6256_9_3	LY6G6C	0.2782	0.01782	9.119e-54	5350	Inf	0.456	¯
17:26649724	rs11080055	17	26649724	A	C	12554_10_3	RAD51D	0.2739	0.01755	9.44e-54	5360	6777087	0.456	¯
17:26649724	rs11080055	17	26649724	A	C	11214_40_3	DNAJB9	-0.283	0.01814	1.129e-53	5357	Inf	0.456	¯
17:26649724	rs11080055	17	26649724	A	C	10344_334_3	IL10RA	-0.2786	0.01789	1.497e-53	5353	Inf	0.456	¯
17:26649724	rs11080055	17	26649724	A	C	5249_31_3	STK17B	0.2631	0.01695	3.632e-53	5356	Inf	0.456	¯
17:26649724	rs11080055	17	26649724	A	C	11816_84_3	JAK2	-0.2765	0.01785	5.81e-53	5355	Inf	0.456	¯
17:26649724	rs11080055	17	26649724	A	C	11215_6_3	CDH15	0.2637	0.01714	2.778e-52	5345	Inf	0.456	¯
17:26649724	rs11080055	17	26649724	A	C	4829_43_6	SFN	0.2678	0.01743	3.359e-52	5346	Inf	0.456	¯
17:26649724	rs11080055	17	26649724	A	C	11636_33_3	TAGLN2	-0.2821	0.01836	3.77e-52	5361	Inf	0.456	¯
17:26649724	rs11080055	17	26649724	A	C	9899_28_3	KIF1C	-0.2801	0.01828	6.701e-52	5361	21718030	0.456	¯
17:26649724	rs11080055	17	26649724	A	C	9954_2_3	NPIPB3	-0.2676	0.01748	7.826e-52	5354	Inf	0.456	¯
17:26649724	rs11080055	17	26649724	A	C	14090_23_3	DEF6	0.2694	0.0176	8.615e-52	5352	Inf	0.456	¯
17:26649724	rs11080055	17	26649724	A	C	11162_37_3	EQTN	0.276	0.01805	1.069e-51	5361	Inf	0.456	¯
17:26649724	rs11080055	17	26649724	A	C	10715_5_3	PCDHB14	-0.2675	0.01753	1.659e-51	5352	Inf	0.456	¯
17:26649724	rs11080055	17	26649724	A	C	12871_10_3	TWF1	0.2776	0.01822	2.329e-51	5368	Inf	0.456	¯
17:26649724	rs11080055	17	26649724	A	C	12562_1_3	PKN1	-0.2722	0.01787	2.382e-51	5357	Inf	0.456	¯
17:26649724	rs11080055	17	26649724	A	C	7104_71_3	CABP7	-0.2778	0.01826	3.209e-51	5363	Inf	0.456	¯
17:26649724	rs11080055	17	26649724	A	C	8653_132_3	DNAJC4	-0.2595	0.01708	4.822e-51	5351	Inf	0.456	¯
17:26649724	rs11080055	17	26649724	A	C	10781_19_3	CLEC4G	-0.2699	0.01792	3.168e-50	5360	Inf	0.456	¯
17:26649724	rs11080055	17	26649724	A	C	4967_1_1	C1QBP	-0.2417	0.01606	3.688e-50	5338	21307253	0.456	¯
17:26649724	rs11080055	17	26649724	A	C	12730_3_3	NDC80	-0.2539	0.01699	1.645e-49	5355	Inf	0.456	¯
17:26649724	rs11080055	17	26649724	A	C	10696_217_3	LRPPRC	-0.2691	0.01801	1.781e-49	5357	Inf	0.456	¯
17:26649724	rs11080055	17	26649724	A	C	11228_37_3	RIC3	-0.2648	0.01774	2.269e-49	5362	Inf	0.456	¯
17:26649724	rs11080055	17	26649724	A	C	9748_31_3	GSTM3	0.2733	0.01835	3.521e-49	5359	Inf	0.456	¯
17:26649724	rs11080055	17	26649724	A	C	4708_3_2	HSD17B1	0.2579	0.01737	6.643e-49	5360	14054260	0.456	¯
17:26649724	rs11080055	17	26649724	A	C	3657_74_3	PPP3R1	0.2618	0.01766	9.536e-49	5360	Inf	0.456	¯
17:26649724	rs11080055	17	26649724	A	C	5061_27_3	ICOSLG	-0.2667	0.018	1.025e-48	5361	Inf	0.456	¯
17:26649724	rs11080055	17	26649724	A	C	9735_44_3	CD96	-0.2591	0.01751	1.407e-48	5339	Inf	0.456	¯
17:26649724	rs11080055	17	26649724	A	C	2849_49_1	AIF1	-0.2369	0.01602	1.617e-48	5344	Inf	0.456	¯
17:26649724	rs11080055	17	26649724	A	C	10837_131_3	CLEC12B	-0.2627	0.01783	3.159e-48	5357	Inf	0.456	¯
17:26649724	rs11080055	17	26649724	A	C	12822_34_3	APBB1	-0.2447	0.01662	4.081e-48	5333	Inf	0.456	¯
17:26649724	rs11080055	17	26649724	A	C	5624_66_3	FOLR3	-0.2732	0.01856	4.105e-48	5366	Inf	0.456	¯
17:26649724	rs11080055	17	26649724	A	C	3629_60_4	CDC42BPB	0.2542	0.01727	4.374e-48	5358	Inf	0.456	¯
17:26649724	rs11080055	17	26649724	A	C	9087_8_3	NHLRC3	0.2606	0.01796	7.368e-47	5359	Inf	0.456	¯
17:26649724	rs11080055	17	26649724	A	C	3624_3_4	PRSS27	0.2483	0.01712	8.247e-47	5359	Inf	0.456	¯
17:26649724	rs11080055	17	26649724	A	C	13400_13_3	ROR1	0.2614	0.01803	9.346e-47	5365	Inf	0.456	¯
17:26649724	rs11080055	17	26649724	A	C	7751_121_3	SFRP2	-0.2475	0.01711	1.471e-46	5350	Inf	0.456	¯
17:26649724	rs11080055	17	26649724	A	C	11285_8_3	CD34	-0.2524	0.01747	1.884e-46	5354	Inf	0.456	¯
17:26649724	rs11080055	17	26649724	A	C	4594_22_2	ADCYAP1	0.2315	0.01605	2.641e-46	5333	Inf	0.456	¯
17:26649724	rs11080055	17	26649724	A	C	12960_9_3	GCK	-0.2555	0.01773	3.396e-46	5355	Inf	0.456	¯
17:26649724	rs11080055	17	26649724	A	C	5315_22_3	TNNT2	0.2489	0.01732	6.123e-46	5351	Inf	0.456	¯
17:26649724	rs11080055	17	26649724	A	C	9372_157_3	MPZL2	0.252	0.01759	1.003e-45	5350	Inf	0.456	¯
17:26649724	rs11080055	17	26649724	A	C	10927_65_3	ST14	-0.236	0.01658	3.789e-45	5341	Inf	0.456	¯
17:26649724	rs11080055	17	26649724	A	C	12457_10_3	ADI1	-0.2451	0.01724	4.699e-45	5341	Inf	0.456	¯
17:26649724	rs11080055	17	26649724	A	C	12681_63_3	USP21	-0.2429	0.01716	1.144e-44	5351	Inf	0.456	¯
17:26649724	rs11080055	17	26649724	A	C	5599_88_3	PCYOX1L	-0.2155	0.01525	1.535e-44	5334	Inf	0.456	¯
17:26649724	rs11080055	17	26649724	A	C	9728_4_3	CCNB1IP1	0.2524	0.01792	3.01e-44	5359	Inf	0.456	¯
17:26649724	rs11080055	17	26649724	A	C	8589_13_3	CDCP1	0.2417	0.01727	8.966e-44	5349	Inf	0.456	¯
17:26649724	rs11080055	17	26649724	A	C	14216_35_3	DDX46	-0.2482	0.01773	9e-44	5354	Inf	0.456	¯
17:26649724	rs11080055	17	26649724	A	C	9757_29_3	ENAH	0.2523	0.01802	9.336e-44	5362	Inf	0.456	¯
17:26649724	rs11080055	17	26649724	A	C	10539_30_3	CD99L2	-0.2278	0.01637	2.956e-43	5338	Inf	0.456	¯
17:26649724	rs11080055	17	26649724	A	C	14318_1_3	VPS29	-0.2305	0.01659	3.83e-43	5334	Inf	0.456	¯
17:26649724	rs11080055	17	26649724	A	C	13495_48_3	HCAR2	0.252	0.01814	3.925e-43	5357	Inf	0.456	¯
17:26649724	rs11080055	17	26649724	A	C	9201_13_3	TAGLN2	-0.2417	0.01745	6.83e-43	5345	Inf	0.456	¯
17:26649724	rs11080055	17	26649724	A	C	8390_25_3	COX7A1	0.2512	0.01817	9.184e-43	5358	Inf	0.456	¯
17:26649724	rs11080055	17	26649724	A	C	11226_16_3	UBE3A	-0.2396	0.01737	1.497e-42	5354	Inf	0.456	¯
17:26649724	rs11080055	17	26649724	A	C	10416_79_3	MT1F	-0.2376	0.01723	1.621e-42	5358	Inf	0.456	¯
17:26649724	rs11080055	17	26649724	A	C	11464_9_3	RELB	-0.2282	0.01658	2.248e-42	5338	Inf	0.456	¯
17:26649724	rs11080055	17	26649724	A	C	5410_53_3	CDH15	0.2292	0.01678	8.611e-42	5352	Inf	0.456	¯
17:26649724	rs11080055	17	26649724	A	C	8760_10_3	DCUN1D5	-0.228	0.01671	1.096e-41	5344	Inf	0.456	¯
17:26649724	rs11080055	17	26649724	A	C	3622_33_4	LGMN	0.2323	0.01704	1.29e-41	5351	Inf	0.456	¯
17:26649724	rs11080055	17	26649724	A	C	8085_10_3	FCRL2	0.252	0.01853	1.973e-41	5364	Inf	0.456	¯
17:26649724	rs11080055	17	26649724	A	C	5612_16_3	HINT2	-0.2503	0.01853	6.135e-41	5366	Inf	0.456	¯
17:26649724	rs11080055	17	26649724	A	C	5746_37_3	EFNB1	-0.2392	0.01773	7.718e-41	5359	Inf	0.456	¯
17:26649724	rs11080055	17	26649724	A	C	11294_7_3	TMCC3	-0.2387	0.01775	1.389e-40	5355	Inf	0.456	¯
17:26649724	rs11080055	17	26649724	A	C	5114_65_3	PRLR	-0.2315	0.01727	2.564e-40	5345	Inf	0.456	¯
17:26649724	rs11080055	17	26649724	A	C	5246_64_3	PDE2A	0.2373	0.01778	5.506e-40	5363	Inf	0.456	¯
17:26649724	rs11080055	17	26649724	A	C	6653_58_3	CD47	0.2221	0.01666	6.446e-40	5339	Inf	0.456	¯
17:26649724	rs11080055	17	26649724	A	C	9176_3_3	MUC1	-0.2408	0.0181	8.99e-40	5359	Inf	0.456	¯
17:26649724	rs11080055	17	26649724	A	C	5452_71_3	ASGR1	0.2317	0.01744	1.164e-39	5352	19566841	0.456	¯
17:26649724	rs11080055	17	26649724	A	C	9991_112_3	EMILIN3	0.2398	0.01808	1.566e-39	5361	Inf	0.456	¯
17:26649724	rs11080055	17	26649724	A	C	4719_58_2	PDIA3	0.2286	0.01727	2.374e-39	5359	Inf	0.456	¯
17:26649724	rs11080055	17	26649724	A	C	9536_16_3	EDDM3A	-0.1944	0.01477	6.416e-39	5340	Inf	0.456	¯
17:26649724	rs11080055	17	26649724	A	C	13514_121_3	RAB35	-0.2365	0.01799	7.155e-39	5364	Inf	0.456	¯
17:26649724	rs11080055	17	26649724	A	C	11203_97_3	PKLR	0.2305	0.01764	1.894e-38	5358	Inf	0.456	¯
17:26649724	rs11080055	17	26649724	A	C	7818_101_3	GBP6	-0.2261	0.01731	2.009e-38	5348	Inf	0.456	¯
17:26649724	rs11080055	17	26649724	A	C	13563_259_3	ACBD7	-0.2299	0.01765	3.493e-38	5367	Inf	0.456	¯
17:26649724	rs11080055	17	26649724	A	C	9754_33_3	NQO2	0.2427	0.01868	5.428e-38	5367	Inf	0.456	¯
17:26649724	rs11080055	17	26649724	A	C	3630_27_4	CADM3	0.2256	0.01746	1.27e-37	5353	Inf	0.456	¯
17:26649724	rs11080055	17	26649724	A	C	9906_21_3	SPOCK3	0.2354	0.01826	1.796e-37	5365	Inf	0.456	¯
17:26649724	rs11080055	17	26649724	A	C	11222_62_3	PTPRH	0.2316	0.018	2.595e-37	5360	Inf	0.456	¯
17:26649724	rs11080055	17	26649724	A	C	4718_5_2	PPIB	0.2306	0.01802	6.301e-37	5361	Inf	0.456	¯
17:26649724	rs11080055	17	26649724	A	C	6369_82_3	DEAF1	-0.2153	0.01684	6.94e-37	5350	Inf	0.456	¯
17:26649724	rs11080055	17	26649724	A	C	7867_154_3	ST6GALNAC1	-0.2254	0.01764	7.212e-37	5354	47971114	0.456	¯
17:26649724	rs11080055	17	26649724	A	C	3608_12_5	DPP7	-0.2304	0.01809	1.278e-36	5360	Inf	0.456	¯
17:26649724	rs11080055	17	26649724	A	C	3148_49_1	CXCL2;CXCL3	0.2236	0.01761	2.001e-36	5354	Inf	0.456	¯
17:26649724	rs11080055	17	26649724	A	C	10894_25_3	SCGN	-0.2196	0.01736	3.565e-36	5343	Inf	0.456	¯
17:26649724	rs11080055	17	26649724	A	C	5084_154_3	IL17RB	-0.2303	0.01825	5.597e-36	5361	Inf	0.456	¯
17:26649724	rs11080055	17	26649724	A	C	8950_4_3	CLCA2	-0.2104	0.01669	6.055e-36	5345	Inf	0.456	¯
17:26649724	rs11080055	17	26649724	A	C	2888_49_2	C7	0.2049	0.01627	7.176e-36	5343	Inf	0.456	¯
17:26649724	rs11080055	17	26649724	A	C	12041_33_3	HSPA1L	-0.2185	0.0174	1.119e-35	5352	Inf	0.456	¯
17:26649724	rs11080055	17	26649724	A	C	11160_56_3	RNF122	-0.2097	0.0167	1.17e-35	5348	Inf	0.456	¯
17:26649724	rs11080055	17	26649724	A	C	8780_2_3	PCDH10	-0.2308	0.01839	1.257e-35	5365	Inf	0.456	¯
17:26649724	rs11080055	17	26649724	A	C	7838_27_3	SMR3A	-0.2248	0.01796	1.883e-35	5361	Inf	0.456	¯
17:26649724	rs11080055	17	26649724	A	C	8263_64_3	TYMSOS	-0.2153	0.01721	2.009e-35	5345	Inf	0.456	¯
17:26649724	rs11080055	17	26649724	A	C	14287_6_3	RAB5C	-0.2121	0.01701	3.556e-35	5347	13627270	0.456	¯
17:26649724	rs11080055	17	26649724	A	C	12363_70_3	TRIB2	-0.2286	0.01837	4.47e-35	5361	Inf	0.456	¯
17:26649724	rs11080055	17	26649724	A	C	13672_3_3	HSPA6	-0.2152	0.01734	7.278e-35	5356	Inf	0.456	¯
17:26649724	rs11080055	17	26649724	A	C	5621_64_3	THSD1	0.2107	0.01698	7.61e-35	5341	Inf	0.456	¯
17:26649724	rs11080055	17	26649724	A	C	10575_31_3	PUF60	-0.222	0.0179	7.735e-35	5354	Inf	0.456	¯
17:26649724	rs11080055	17	26649724	A	C	8854_59_3	RRM2B	-0.2246	0.01811	8.023e-35	5361	Inf	0.456	¯
17:26649724	rs11080055	17	26649724	A	C	13573_5_3	ARPC3	-0.2161	0.01745	9.35e-35	5343	Inf	0.456	¯
17:26649724	rs11080055	17	26649724	A	C	4771_10_3	SMPDL3A	0.2124	0.01729	2.983e-34	5348	Inf	0.456	¯
17:26649724	rs11080055	17	26649724	A	C	12604_16_3	SCMH1	-0.2201	0.01794	4.032e-34	5359	Inf	0.456	¯
17:26649724	rs11080055	17	26649724	A	C	9874_28_3	CDKN2B	0.2027	0.01657	5.767e-34	5338	Inf	0.456	¯
17:26649724	rs11080055	17	26649724	A	C	10491_21_3	M6PR	-0.2148	0.0176	7.982e-34	5353	Inf	0.456	¯
17:26649724	rs11080055	17	26649724	A	C	11927_3_3	RBM28	0.2206	0.01808	8.591e-34	5354	Inf	0.456	¯
17:26649724	rs11080055	17	26649724	A	C	11425_31_3	RUFY1	0.2128	0.0175	1.428e-33	5361	Inf	0.456	¯
17:26649724	rs11080055	17	26649724	A	C	13428_52_3	ZNRF3	0.2233	0.01837	1.514e-33	5362	Inf	0.456	¯
17:26649724	rs11080055	17	26649724	A	C	9190_7_3	CD63	0.2134	0.01758	1.808e-33	5352	Inf	0.456	¯
17:26649724	rs11080055	17	26649724	A	C	7768_10_3	CPM	0.2158	0.01783	2.737e-33	5355	Inf	0.456	¯
17:26649724	rs11080055	17	26649724	A	C	12427_8_3	CDC25B	-0.2069	0.01717	4.866e-33	5348	Inf	0.456	¯
17:26649724	rs11080055	17	26649724	A	C	10928_7_3	IL36A	-0.2124	0.01762	4.918e-33	5351	Inf	0.456	¯
17:26649724	rs11080055	17	26649724	A	C	4593_11_1	ADCYAP1	0.2124	0.0177	9.342e-33	5353	Inf	0.456	¯
17:26649724	rs11080055	17	26649724	A	C	14023_84_3	IBSP	0.2227	0.01857	1.003e-32	5365	Inf	0.456	¯
17:26649724	rs11080055	17	26649724	A	C	9835_16_3	ALDH1A3	-0.2172	0.01815	1.347e-32	5358	Inf	0.456	¯
17:26649724	rs11080055	17	26649724	A	C	4995_16_1	HPGD	-0.2054	0.01718	1.552e-32	5353	Inf	0.456	¯
17:26649724	rs11080055	17	26649724	A	C	12503_5_3	GPR68	-0.2006	0.01678	1.555e-32	5338	Inf	0.456	¯
17:26649724	rs11080055	17	26649724	A	C	10522_167_3	PCDHB4	-0.2059	0.01729	2.644e-32	5352	Inf	0.456	¯
17:26649724	rs11080055	17	26649724	A	C	12667_2_3	GDA	0.215	0.01807	2.962e-32	5361	Inf	0.456	¯
17:26649724	rs11080055	17	26649724	A	C	13392_13_3	ATP1B1	0.2029	0.01711	4.652e-32	5361	Inf	0.456	¯
17:26649724	rs11080055	17	26649724	A	C	8271_24_3	VSTM5	0.2145	0.01812	6.179e-32	5359	Inf	0.456	¯
17:26649724	rs11080055	17	26649724	A	C	12934_1_3	HERC5	0.203	0.01715	6.542e-32	5354	Inf	0.456	¯
17:26649724	rs11080055	17	26649724	A	C	13729_26_3	SFXN5	0.2079	0.01757	6.625e-32	5354	Inf	0.456	¯
17:26649724	rs11080055	17	26649724	A	C	10667_78_3	C1orf185	0.2164	0.01839	1.345e-31	5358	Inf	0.456	¯
17:26649724	rs11080055	17	26649724	A	C	14008_22_3	DCP1A	0.2012	0.01711	1.529e-31	5337	Inf	0.456	¯
17:26649724	rs11080055	17	26649724	A	C	9100_32_3	C5orf46	-0.2037	0.01733	1.603e-31	5341	Inf	0.456	¯
17:26649724	rs11080055	17	26649724	A	C	13602_6_3	SNU13	0.2113	0.018	1.931e-31	5364	Inf	0.456	¯
17:26649724	rs11080055	17	26649724	A	C	13422_66_3	ENOX2	0.2004	0.0171	2.466e-31	5347	Inf	0.456	¯
17:26649724	rs11080055	17	26649724	A	C	11567_23_3	ZNF10	0.2002	0.01714	3.776e-31	5347	Inf	0.456	¯
17:26649724	rs11080055	17	26649724	A	C	12908_15_3	APOA5	-0.2111	0.01807	3.828e-31	5362	Inf	0.456	¯
17:26649724	rs11080055	17	26649724	A	C	4707_50_2	YWHAQ;SFN;YWHAB;YWHAE;YWHAG;YWHAH;YWHAZ	0.2135	0.0183	4.491e-31	5363	25346055	0.456	¯
17:26649724	rs11080055	17	26649724	A	C	12451_62_3	BACH1	-0.2034	0.01745	4.815e-31	5346	Inf	0.456	¯
17:26649724	rs11080055	17	26649724	A	C	13992_12_3	NSF	0.198	0.01705	8.119e-31	5340	18018311	0.456	¯
17:26649724	rs11080055	17	26649724	A	C	12476_50_3	TIGAR	0.209	0.018	8.544e-31	5357	Inf	0.456	¯
17:26649724	rs11080055	17	26649724	A	C	13931_22_3	PSMD9	-0.1638	0.01412	9.148e-31	5326	Inf	0.456	¯
17:26649724	rs11080055	17	26649724	A	C	10760_107_3	GRIA4	0.2057	0.01773	9.884e-31	5352	Inf	0.456	¯
17:26649724	rs11080055	17	26649724	A	C	8932_1_3	ENTPD6	-0.203	0.01757	1.622e-30	5345	Inf	0.456	¯
17:26649724	rs11080055	17	26649724	A	C	14283_12_3	RAB14	0.1947	0.01691	2.557e-30	5348	Inf	0.456	¯
17:26649724	rs11080055	17	26649724	A	C	7139_14_3	SLITRK4	0.1991	0.0173	2.676e-30	5363	Inf	0.456	¯
17:26649724	rs11080055	17	26649724	A	C	3796_79_2	ANGPTL4	0.2041	0.01773	2.693e-30	5353	Inf	0.456	¯
17:26649724	rs11080055	17	26649724	A	C	3847_56_2	ETHE1	-0.2052	0.01785	3.088e-30	5354	Inf	0.456	¯
17:26649724	rs11080055	17	26649724	A	C	6633_43_3	UPK3BL	-0.1899	0.01655	4.073e-30	5336	Inf	0.456	¯
17:26649724	rs11080055	17	26649724	A	C	3634_5_4	OPCML	0.1886	0.01644	4.137e-30	5352	Inf	0.456	¯
17:26649724	rs11080055	17	26649724	A	C	11696_7_3	CRABP2	0.1972	0.01734	1.175e-29	5349	Inf	0.456	¯
17:26649724	rs11080055	17	26649724	A	C	9075_121_3	KIAA1024	0.1949	0.01719	1.832e-29	5343	Inf	0.456	¯
17:26649724	rs11080055	17	26649724	A	C	11258_41_3	MADCAM1	-0.1998	0.01773	3.952e-29	5355	Inf	0.456	¯
17:26649724	rs11080055	17	26649724	A	C	12777_11_3	SF1	0.1885	0.01675	4.845e-29	5338	Inf	0.456	¯
17:26649724	rs11080055	17	26649724	A	C	2997_8_1	JAM2	0.1811	0.01615	7.116e-29	5339	Inf	0.456	¯
17:26649724	rs11080055	17	26649724	A	C	14583_49_3	MSTN	0.1914	0.01709	8.596e-29	5353	Inf	0.456	¯
17:26649724	rs11080055	17	26649724	A	C	7790_21_3	LIF	0.2065	0.01852	1.461e-28	5366	Inf	0.456	¯
17:26649724	rs11080055	17	26649724	A	C	11364_18_3	MFN1	-0.2046	0.01835	1.49e-28	5361	Inf	0.456	¯
17:26649724	rs11080055	17	26649724	A	C	13436_54_3	MAZ	0.2021	0.01813	1.518e-28	5356	Inf	0.456	¯
17:26649724	rs11080055	17	26649724	A	C	9312_8_3	AZGP1	-0.201	0.01812	2.777e-28	5362	Inf	0.456	¯
17:26649724	rs11080055	17	26649724	A	C	12750_9_3	ITGB2	-0.1993	0.01799	3.124e-28	5362	Inf	0.456	¯
17:26649724	rs11080055	17	26649724	A	C	6020_52_3	UTS2	-0.1874	0.01694	3.837e-28	5348	Inf	0.456	¯
17:26649724	rs11080055	17	26649724	A	C	5259_2_3	TAB1;MAP3K7	0.1902	0.01721	4.288e-28	5355	Inf	0.456	¯
17:26649724	rs11080055	17	26649724	A	C	11967_23_3	CRABP1	-0.1854	0.0168	5.156e-28	5340	Inf	0.456	¯
17:26649724	rs11080055	17	26649724	A	C	3797_1_1	CDH2	-0.1968	0.01784	5.346e-28	5360	Inf	0.456	¯
17:26649724	rs11080055	17	26649724	A	C	3497_13_2	IFNA2	-0.1678	0.01521	5.467e-28	5324	Inf	0.456	¯
17:26649724	rs11080055	17	26649724	A	C	3477_63_2	NTRK1	0.1985	0.01803	7.203e-28	5364	Inf	0.456	¯
17:26649724	rs11080055	17	26649724	A	C	9400_40_3	LGALS7B	0.1978	0.01806	1.253e-27	5356	Inf	0.456	¯
17:26649724	rs11080055	17	26649724	A	C	13599_15_3	RABEPK	-0.1913	0.01747	1.32e-27	5348	Inf	0.456	¯
17:26649724	rs11080055	17	26649724	A	C	7060_2_3	ERO1A	-0.1966	0.01799	1.616e-27	5349	Inf	0.456	¯
17:26649724	rs11080055	17	26649724	A	C	13465_5_3	RCAN1	-0.1883	0.01725	1.964e-27	5357	Inf	0.456	¯
17:26649724	rs11080055	17	26649724	A	C	12510_3_3	STAP1	0.1985	0.01826	3.058e-27	5364	Inf	0.456	¯
17:26649724	rs11080055	17	26649724	A	C	9025_5_3	AHSP	-0.1688	0.01564	7.287e-27	5333	Inf	0.456	¯
17:26649724	rs11080055	17	26649724	A	C	10035_6_3	DUSP4	-0.1931	0.01793	8.825e-27	5359	Inf	0.456	¯
17:26649724	rs11080055	17	26649724	A	C	5077_28_3	EPHB2	0.1905	0.0177	1.009e-26	5361	Inf	0.456	¯
17:26649724	rs11080055	17	26649724	A	C	3681_87_3	KLK14	0.1906	0.0178	1.728e-26	5360	Inf	0.456	¯
17:26649724	rs11080055	17	26649724	A	C	14019_73_3	EVPL	-0.1933	0.01811	2.484e-26	5357	47353202	0.456	¯
17:26649724	rs11080055	17	26649724	A	C	11281_6_3	GRB7	-0.1803	0.0169	2.51e-26	5339	11244438	0.456	¯
17:26649724	rs11080055	17	26649724	A	C	11433_11_3	TCTN2	0.1953	0.0183	2.538e-26	5363	Inf	0.456	¯
17:26649724	rs11080055	17	26649724	A	C	9117_4_3	IL36G	0.1885	0.01774	4.142e-26	5365	Inf	0.456	¯
17:26649724	rs11080055	17	26649724	A	C	8897_3_3	LRRC37A2	0.1911	0.01808	7.648e-26	5359	17937599	0.456	¯
17:26649724	rs11080055	17	26649724	A	C	10645_72_3	RCN2	-0.177	0.0168	1.01e-25	5348	Inf	0.456	¯
17:26649724	rs11080055	17	26649724	A	C	9068_17_3	JAKMIP3	-0.1803	0.01713	1.176e-25	5342	Inf	0.456	¯
17:26649724	rs11080055	17	26649724	A	C	13498_1_3	MIOX	-0.1869	0.01776	1.184e-25	5349	Inf	0.456	¯
17:26649724	rs11080055	17	26649724	A	C	13464_8_3	C14orf180	0.1801	0.01717	1.813e-25	5350	Inf	0.456	¯
17:26649724	rs11080055	17	26649724	A	C	3152_57_1	TNFRSF1B	0.1914	0.01827	1.964e-25	5366	Inf	0.456	¯
17:26649724	rs11080055	17	26649724	A	C	8028_22_3	SPINK5	0.1802	0.01721	2.011e-25	5351	Inf	0.456	¯
17:26649724	rs11080055	17	26649724	A	C	13926_1_3	RMI1	-0.1911	0.01828	2.409e-25	5360	Inf	0.456	¯
17:26649724	rs11080055	17	26649724	A	C	3835_11_2	TLR2	0.175	0.01676	2.805e-25	5338	Inf	0.456	¯
17:26649724	rs11080055	17	26649724	A	C	14070_56_3	ITSN1	-0.187	0.01797	4.087e-25	5362	Inf	0.456	¯
17:26649724	rs11080055	17	26649724	A	C	13475_10_3	UBE2D4	0.1897	0.01826	4.714e-25	5359	Inf	0.456	¯
17:26649724	rs11080055	17	26649724	A	C	2778_10_2	IL22	0.1892	0.01821	4.81e-25	5359	Inf	0.456	¯
17:26649724	rs11080055	17	26649724	A	C	10451_11_3	NUCB1	-0.1674	0.01614	5.575e-25	5340	Inf	0.456	¯
17:26649724	rs11080055	17	26649724	A	C	10605_22_3	APMAP	0.1803	0.01738	5.621e-25	5353	Inf	0.456	¯
17:26649724	rs11080055	17	26649724	A	C	4957_1_2	RPSA	-0.191	0.01842	5.808e-25	5359	Inf	0.456	¯
17:26649724	rs11080055	17	26649724	A	C	12463_7_3	KLHL13	-0.1818	0.01761	9.286e-25	5349	Inf	0.456	¯
17:26649724	rs11080055	17	26649724	A	C	4355_13_1	DAPK2	0.1775	0.01721	1.03e-24	5343	Inf	0.456	¯
17:26649724	rs11080055	17	26649724	A	C	13948_50_3	GABBR2	0.1803	0.01752	1.291e-24	5341	Inf	0.456	¯
17:26649724	rs11080055	17	26649724	A	C	3640_14_3	LRPAP1	0.1875	0.01828	1.913e-24	5361	Inf	0.456	¯
17:26649724	rs11080055	17	26649724	A	C	6518_85_3	GHRL	0.1859	0.01814	1.995e-24	5357	Inf	0.456	¯
17:26649724	rs11080055	17	26649724	A	C	7880_9_3	PSMA1	-0.1748	0.0171	2.643e-24	5348	Inf	0.456	¯
17:26649724	rs11080055	17	26649724	A	C	6464_40_3	PVRIG	0.1779	0.01741	2.653e-24	5348	Inf	0.456	¯
17:26649724	rs11080055	17	26649724	A	C	13947_371_3	NUDT12	0.1758	0.01722	3.109e-24	5348	Inf	0.456	¯
17:26649724	rs11080055	17	26649724	A	C	6380_23_3	MRPL58	-0.1829	0.01793	3.172e-24	5353	46359036	0.456	¯
17:26649724	rs11080055	17	26649724	A	C	2985_35_1	CXCL1	0.1804	0.01778	5.731e-24	5361	Inf	0.456	¯
17:26649724	rs11080055	17	26649724	A	C	13093_6_3	SECTM1	0.1856	0.01831	6.118e-24	5362	53629176	0.456	¯
17:26649724	rs11080055	17	26649724	A	C	9530_6_3	LMCD1	-0.1863	0.01843	8.226e-24	5362	Inf	0.456	¯
17:26649724	rs11080055	17	26649724	A	C	8843_34_3	MYRF	-0.1753	0.01745	1.529e-23	5347	Inf	0.456	¯
17:26649724	rs11080055	17	26649724	A	C	2654_19_1	TNFRSF1A	0.182	0.01818	2.121e-23	5368	Inf	0.456	¯
17:26649724	rs11080055	17	26649724	A	C	10531_18_3	NRAS	0.1866	0.01872	3.403e-23	5366	Inf	0.456	¯
17:26649724	rs11080055	17	26649724	A	C	12820_1_3	GRAP	-0.1739	0.01747	3.782e-23	5356	7699388	0.456	¯
17:26649724	rs11080055	17	26649724	A	C	9609_25_3	ZNF275	0.1817	0.01825	3.815e-23	5363	Inf	0.456	¯
17:26649724	rs11080055	17	26649724	A	C	3037_62_1	IL1B	0.1804	0.01812	3.821e-23	5363	Inf	0.456	¯
17:26649724	rs11080055	17	26649724	A	C	14593_152_3	FAM210A	-0.1829	0.01853	8.906e-23	5368	Inf	0.456	¯
17:26649724	rs11080055	17	26649724	A	C	12498_12_3	TAX1BP3	0.173	0.01757	1.117e-22	5361	23077751	0.456	¯
17:26649724	rs11080055	17	26649724	A	C	12756_3_3	BACH2	-0.1748	0.0178	1.407e-22	5348	Inf	0.456	¯
17:26649724	rs11080055	17	26649724	A	C	3651_50_5	KDR	0.1786	0.01823	1.831e-22	5361	Inf	0.456	¯
17:26649724	rs11080055	17	26649724	A	C	9057_19_3	ADRM1	-0.1775	0.01815	2.074e-22	5355	Inf	0.456	¯
17:26649724	rs11080055	17	26649724	A	C	10006_25_3	ELK1	0.1744	0.01786	2.421e-22	5361	Inf	0.456	¯
17:26649724	rs11080055	17	26649724	A	C	9890_8_3	TPM3	-0.1813	0.0186	2.765e-22	5362	Inf	0.456	¯
17:26649724	rs11080055	17	26649724	A	C	11124_9_3	FLNA	0.1762	0.01808	2.948e-22	5363	Inf	0.456	¯
17:26649724	rs11080055	17	26649724	A	C	12775_6_3	HMGB3	-0.1648	0.01706	6.746e-22	5342	Inf	0.456	¯
17:26649724	rs11080055	17	26649724	A	C	2441_2_4	FGF10	0.1708	0.0177	7.253e-22	5363	Inf	0.456	¯
17:26649724	rs11080055	17	26649724	A	C	7069_9_4	TSNARE1	-0.1718	0.01782	8.157e-22	5360	Inf	0.456	¯
17:26649724	rs11080055	17	26649724	A	C	9753_17_3	EZR	-0.1674	0.01739	9.317e-22	5352	Inf	0.456	¯
17:26649724	rs11080055	17	26649724	A	C	11556_19_3	ARFGAP1	-0.1713	0.01781	9.999e-22	5356	Inf	0.456	¯
17:26649724	rs11080055	17	26649724	A	C	3737_6_3	CTSH	0.1719	0.01791	1.235e-21	5367	Inf	0.456	¯
17:26649724	rs11080055	17	26649724	A	C	12446_49_3	GSTA1	0.165	0.01721	1.337e-21	5355	Inf	0.456	¯
17:26649724	rs11080055	17	26649724	A	C	6441_62_3	ADAMTS6	0.171	0.01785	1.429e-21	5357	Inf	0.456	¯
17:26649724	rs11080055	17	26649724	A	C	12859_33_3	ECI2	-0.1771	0.01849	1.464e-21	5363	Inf	0.456	¯
17:26649724	rs11080055	17	26649724	A	C	6621_10_3	RLN2	-0.1709	0.01785	1.56e-21	5353	Inf	0.456	¯
17:26649724	rs11080055	17	26649724	A	C	9339_204_3	FKBP2	0.161	0.01683	1.635e-21	5345	Inf	0.456	¯
17:26649724	rs11080055	17	26649724	A	C	8696_15_3	GAL3ST1	-0.1682	0.0176	1.827e-21	5353	Inf	0.456	¯
17:26649724	rs11080055	17	26649724	A	C	8038_41_3	NSDHL	-0.1755	0.01842	2.396e-21	5361	Inf	0.456	¯
17:26649724	rs11080055	17	26649724	A	C	14110_200_3	SPARC	-0.1658	0.01741	2.401e-21	5350	Inf	0.456	¯
17:26649724	rs11080055	17	26649724	A	C	6472_40_3	PMEL	0.1748	0.01837	2.761e-21	5363	Inf	0.456	¯
17:26649724	rs11080055	17	26649724	A	C	10977_55_3	UCMA	0.1666	0.01754	3.197e-21	5352	Inf	0.456	¯
17:26649724	rs11080055	17	26649724	A	C	6054_6_3	NXPH3	0.1737	0.01834	4.019e-21	5362	21003574	0.456	¯
17:26649724	rs11080055	17	26649724	A	C	5412_53_3	CD27	0.1707	0.01803	4.233e-21	5357	Inf	0.456	¯
17:26649724	rs11080055	17	26649724	A	C	11108_16_3	FLNA	-0.1732	0.0183	4.352e-21	5359	Inf	0.456	¯
17:26649724	rs11080055	17	26649724	A	C	11459_81_3	ELL	-0.164	0.01734	4.787e-21	5339	Inf	0.456	¯
17:26649724	rs11080055	17	26649724	A	C	11633_89_3	AHSA1	-0.169	0.01788	4.833e-21	5351	Inf	0.456	¯
17:26649724	rs11080055	17	26649724	A	C	13942_140_3	SPSB1	0.1674	0.01773	5.214e-21	5350	Inf	0.456	¯
17:26649724	rs11080055	17	26649724	A	C	5384_67_3	BRF1	-0.1596	0.01694	6.522e-21	5341	Inf	0.456	¯
17:26649724	rs11080055	17	26649724	A	C	3061_61_2	CTSB	0.1741	0.01856	9.445e-21	5365	Inf	0.456	¯
17:26649724	rs11080055	17	26649724	A	C	3627_71_4	MMEL1	0.1599	0.01714	1.527e-20	5348	Inf	0.456	¯
17:26649724	rs11080055	17	26649724	A	C	14089_41_3	EPHA5	0.1657	0.01784	2.191e-20	5348	Inf	0.456	¯
17:26649724	rs11080055	17	26649724	A	C	3067_67_1	GDF9	-0.1605	0.01728	2.332e-20	5348	Inf	0.456	¯
17:26649724	rs11080055	17	26649724	A	C	12655_30_3	NAPB	-0.163	0.01758	2.616e-20	5344	Inf	0.456	¯
17:26649724	rs11080055	17	26649724	A	C	8906_60_3	LRTM2	-0.1641	0.01773	2.939e-20	5348	Inf	0.456	¯
17:26649724	rs11080055	17	26649724	A	C	5254_69_3	PDE3A	0.1658	0.01804	5.562e-20	5358	Inf	0.456	¯
17:26649724	rs11080055	17	26649724	A	C	10735_12_3	PSMD1	0.1637	0.018	1.292e-19	5360	Inf	0.456	¯
17:26649724	rs11080055	17	26649724	A	C	6584_1_3	HRC	-0.169	0.0186	1.386e-19	5365	Inf	0.456	¯
17:26649724	rs11080055	17	26649724	A	C	4132_27_2	FST	-0.1498	0.01652	1.676e-19	5329	Inf	0.456	¯
17:26649724	rs11080055	17	26649724	A	C	5627_53_3	GNRH1	-0.1647	0.01817	1.732e-19	5357	Inf	0.456	¯
17:26649724	rs11080055	17	26649724	A	C	11242_33_3	TGM1	-0.168	0.01855	1.827e-19	5363	Inf	0.456	¯
17:26649724	rs11080055	17	26649724	A	C	14268_4_3	SRXN1	-0.1521	0.01685	2.46e-19	5339	Inf	0.456	¯
17:26649724	rs11080055	17	26649724	A	C	5104_57_3	NCR1	-0.1612	0.01794	3.504e-19	5351	Inf	0.456	¯
17:26649724	rs11080055	17	26649724	A	C	7046_6_3	C20orf173	-0.1615	0.01803	4.608e-19	5358	Inf	0.456	¯
17:26649724	rs11080055	17	26649724	A	C	3031_66_1	FTH1;FTL	-0.1629	0.0182	4.717e-19	5362	Inf	0.456	¯
17:26649724	rs11080055	17	26649724	A	C	9392_43_3	MGAT4A	0.1536	0.01721	5.85e-19	5349	Inf	0.456	¯
17:26649724	rs11080055	17	26649724	A	C	5765_53_3	DEFB121	0.1603	0.01801	7.666e-19	5362	Inf	0.456	¯
17:26649724	rs11080055	17	26649724	A	C	7054_87_3	CLEC2D	-0.1536	0.01738	1.302e-18	5350	Inf	0.456	¯
17:26649724	rs11080055	17	26649724	A	C	9003_99_3	MARCO	-0.1527	0.01731	1.524e-18	5351	Inf	0.456	¯
17:26649724	rs11080055	17	26649724	A	C	13411_21_3	RNF41	0.1636	0.01865	2.306e-18	5366	Inf	0.456	¯
17:26649724	rs11080055	17	26649724	A	C	13589_10_3	APBB3	-0.1591	0.01818	2.839e-18	5358	Inf	0.456	¯
17:26649724	rs11080055	17	26649724	A	C	10798_4_3	CD300E	-0.1509	0.01732	3.789e-18	5360	45956298	0.456	¯
17:26649724	rs11080055	17	26649724	A	C	12425_104_3	ARF6	-0.1408	0.01624	5.817e-18	5340	Inf	0.456	¯
17:26649724	rs11080055	17	26649724	A	C	9853_3_3	IFIT2	-0.1556	0.01796	5.949e-18	5353	Inf	0.456	¯
17:26649724	rs11080055	17	26649724	A	C	11094_104_3	CLC	-0.151	0.01745	6.457e-18	5350	Inf	0.456	¯
17:26649724	rs11080055	17	26649724	A	C	12634_79_3	BCAR3	-0.1519	0.01762	8.491e-18	5359	Inf	0.456	¯
17:26649724	rs11080055	17	26649724	A	C	8891_7_3	CPVL	-0.1621	0.01887	1.115e-17	5367	Inf	0.456	¯
17:26649724	rs11080055	17	26649724	A	C	13229_20_3	MDM4	0.1564	0.01822	1.203e-17	5361	Inf	0.456	¯
17:26649724	rs11080055	17	26649724	A	C	8017_23_3	FOXRED1	0.1217	0.01424	1.689e-17	5332	Inf	0.456	¯
17:26649724	rs11080055	17	26649724	A	C	8518_55_3	ADM	-0.1564	0.01836	2.065e-17	5363	Inf	0.456	¯
17:26649724	rs11080055	17	26649724	A	C	8952_65_3	CSF3	0.1536	0.0181	2.794e-17	5358	11521890	0.456	¯
17:26649724	rs11080055	17	26649724	A	C	8890_9_3	TMEM132B	0.1488	0.01754	2.841e-17	5350	Inf	0.456	¯
17:26649724	rs11080055	17	26649724	A	C	12420_10_3	GPD1L	-0.1444	0.01706	3.336e-17	5350	Inf	0.456	¯
17:26649724	rs11080055	17	26649724	A	C	12734_112_3	KIF22	0.1413	0.0167	3.344e-17	5336	Inf	0.456	¯
17:26649724	rs11080055	17	26649724	A	C	6966_144_3	STX1B	-0.1527	0.01811	4.162e-17	5363	Inf	0.456	¯
17:26649724	rs11080055	17	26649724	A	C	4832_75_2	TNFRSF10A	0.1408	0.01671	4.633e-17	5338	Inf	0.456	¯
17:26649724	rs11080055	17	26649724	A	C	3600_2_3	CHIT1	0.1566	0.01861	4.891e-17	5359	Inf	0.456	¯
17:26649724	rs11080055	17	26649724	A	C	10496_11_3	CLCA1	0.148	0.01761	5.433e-17	5344	Inf	0.456	¯
17:26649724	rs11080055	17	26649724	A	C	4194_26_3	ANP32B	0.1562	0.01864	6.495e-17	5366	Inf	0.456	¯
17:26649724	rs11080055	17	26649724	A	C	13472_35_3	HDHD2	0.1524	0.01822	7.54e-17	5356	Inf	0.456	¯
17:26649724	rs11080055	17	26649724	A	C	6647_55_3	UBC	-0.1488	0.01789	1.144e-16	5362	Inf	0.456	¯
17:26649724	rs11080055	17	26649724	A	C	3346_72_2	AURKB	-0.1324	0.01593	1.155e-16	5338	18535780	0.456	¯
17:26649724	rs11080055	17	26649724	A	C	3418_12_2	CAMK1D	-0.1368	0.01648	1.354e-16	5340	Inf	0.456	¯
17:26649724	rs11080055	17	26649724	A	C	12343_14_3	ACAP2	-0.1518	0.01831	1.404e-16	5360	Inf	0.456	¯
17:26649724	rs11080055	17	26649724	A	C	9076_25_3	PENK	0.1482	0.01792	1.663e-16	5357	Inf	0.456	¯
17:26649724	rs11080055	17	26649724	A	C	11263_57_3	CASQ1	0.1375	0.01666	1.935e-16	5351	Inf	0.456	¯
17:26649724	rs11080055	17	26649724	A	C	6384_19_3	WFDC3	0.1497	0.01815	2.064e-16	5362	Inf	0.456	¯
17:26649724	rs11080055	17	26649724	A	C	5659_11_3	TRH	0.152	0.01852	2.724e-16	5363	Inf	0.456	¯
17:26649724	rs11080055	17	26649724	A	C	10438_19_3	CSF2RA	0.1517	0.01849	2.899e-16	5362	Inf	0.456	¯
17:26649724	rs11080055	17	26649724	A	C	13941_82_3	FARS2	-0.1433	0.01751	3.44e-16	5343	Inf	0.456	¯
17:26649724	rs11080055	17	26649724	A	C	12818_159_3	SLC14A2	0.1522	0.01861	3.452e-16	5362	Inf	0.456	¯
17:26649724	rs11080055	17	26649724	A	C	10557_6_3	TEX29	-0.1402	0.01714	3.517e-16	5345	Inf	0.456	¯
17:26649724	rs11080055	17	26649724	A	C	13228_75_3	MDM2	0.1379	0.01693	4.531e-16	5342	Inf	0.456	¯
17:26649724	rs11080055	17	26649724	A	C	13610_9_3	MAGEA10	-0.1398	0.01717	4.811e-16	5344	Inf	0.456	¯
17:26649724	rs11080055	17	26649724	A	C	8767_44_3	ECE1	-0.1411	0.01735	5.056e-16	5347	Inf	0.456	¯
17:26649724	rs11080055	17	26649724	A	C	12690_33_3	SEPT10	-0.1447	0.01783	6.016e-16	5352	Inf	0.456	¯
17:26649724	rs11080055	17	26649724	A	C	13042_7_3	KCNA10	0.1442	0.01778	6.135e-16	5356	Inf	0.456	¯
17:26649724	rs11080055	17	26649724	A	C	9081_39_3	SLC30A3	-0.145	0.01792	7.366e-16	5357	Inf	0.456	¯
17:26649724	rs11080055	17	26649724	A	C	9474_22_3	ASGR2	0.1466	0.01815	7.92e-16	5357	19631432	0.456	¯
17:26649724	rs11080055	17	26649724	A	C	12831_21_3	TESC	-0.1489	0.01843	7.944e-16	5355	Inf	0.456	¯
17:26649724	rs11080055	17	26649724	A	C	14309_8_3	HNRNPH1	0.1517	0.01885	1.059e-15	5367	Inf	0.456	¯
17:26649724	rs11080055	17	26649724	A	C	13103_125_3	CSH1;CSH2	-0.1389	0.01728	1.113e-15	5349	35299648	0.456	¯
17:26649724	rs11080055	17	26649724	A	C	10938_13_3	CD58	-0.1307	0.01626	1.125e-15	5335	Inf	0.456	¯
17:26649724	rs11080055	17	26649724	A	C	5676_54_3	ASIP	0.1511	0.01881	1.154e-15	5364	Inf	0.456	¯
17:26649724	rs11080055	17	26649724	A	C	5013_2_1	CLIC1	-0.1432	0.01783	1.162e-15	5351	Inf	0.456	¯
17:26649724	rs11080055	17	26649724	A	C	5023_23_1	ADSL	-0.149	0.01856	1.212e-15	5360	Inf	0.456	¯
17:26649724	rs11080055	17	26649724	A	C	10426_21_3	GOSR2	-0.1339	0.01668	1.231e-15	5339	18350762	0.456	¯
17:26649724	rs11080055	17	26649724	A	C	8380_244_4	DLK1	-0.1475	0.01839	1.277e-15	5362	Inf	0.456	¯
17:26649724	rs11080055	17	26649724	A	C	13683_18_3	CLCNKB	0.1464	0.01827	1.353e-15	5361	Inf	0.456	¯
17:26649724	rs11080055	17	26649724	A	C	5590_11_3	ZPLD1	0.1475	0.01841	1.379e-15	5363	Inf	0.456	¯
17:26649724	rs11080055	17	26649724	A	C	2805_6_2	ACE2	0.1403	0.01753	1.459e-15	5356	Inf	0.456	¯
17:26649724	rs11080055	17	26649724	A	C	8842_16_3	GRAMD1C	0.15	0.01874	1.48e-15	5366	Inf	0.456	¯
17:26649724	rs11080055	17	26649724	A	C	7766_25_3	ZP4	-0.135	0.01689	1.592e-15	5344	Inf	0.456	¯
17:26649724	rs11080055	17	26649724	A	C	11365_17_3	TENM4	0.1458	0.01824	1.64e-15	5362	Inf	0.456	¯
17:26649724	rs11080055	17	26649724	A	C	7993_23_3	ASTL	0.1423	0.01783	1.804e-15	5351	Inf	0.456	¯
17:26649724	rs11080055	17	26649724	A	C	13510_7_3	ATP2A3	0.1485	0.01864	1.913e-15	5364	22781966	0.456	¯
17:26649724	rs11080055	17	26649724	A	C	7186_111_3	STX3	0.1485	0.01864	1.996e-15	5365	Inf	0.456	¯
17:26649724	rs11080055	17	26649724	A	C	3684_78_3	MSR1	0.1321	0.01659	2.056e-15	5337	Inf	0.456	¯
17:26649724	rs11080055	17	26649724	A	C	14129_1_3	IFNA7	-0.1491	0.01873	2.092e-15	5365	Inf	0.456	¯
17:26649724	rs11080055	17	26649724	A	C	13507_51_3	TRADD	-0.1344	0.0169	2.217e-15	5342	Inf	0.456	¯
17:26649724	rs11080055	17	26649724	A	C	5583_62_3	RYK	0.1448	0.01821	2.228e-15	5366	Inf	0.456	¯
17:26649724	rs11080055	17	26649724	A	C	8635_283_3	ZPBP	-0.1301	0.01636	2.272e-15	5340	Inf	0.456	¯
17:26649724	rs11080055	17	26649724	A	C	8424_269_3	CTNNB1	-0.1371	0.01728	2.594e-15	5346	Inf	0.456	¯
17:26649724	rs11080055	17	26649724	A	C	14132_21_3	HHLA2	0.132	0.01668	3.11e-15	5345	Inf	0.456	¯
17:26649724	rs11080055	17	26649724	A	C	5252_33_3	PDE11A	0.135	0.0171	3.46e-15	5344	Inf	0.456	¯
17:26649724	rs11080055	17	26649724	A	C	9173_21_3	PGM1	-0.1415	0.01794	3.678e-15	5364	Inf	0.456	¯
17:26649724	rs11080055	17	26649724	A	C	6372_7_3	YBX2	-0.1347	0.01711	4.178e-15	5349	19451848	0.456	¯
17:26649724	rs11080055	17	26649724	A	C	2429_27_4	C8A;C8B;C8G	0.1266	0.0161	4.432e-15	5343	Inf	0.456	¯
17:26649724	rs11080055	17	26649724	A	C	12659_13_3	OLA1	-0.1448	0.01842	4.458e-15	5365	Inf	0.456	¯
17:26649724	rs11080055	17	26649724	A	C	2783_18_2	CCL3L3	0.1347	0.01718	5.302e-15	5350	7872544	0.456	¯
17:26649724	rs11080055	17	26649724	A	C	10737_96_3	SERPINB1	0.1408	0.01796	5.425e-15	5354	Inf	0.456	¯
17:26649724	rs11080055	17	26649724	A	C	4563_61_2	PLCG1	-0.1272	0.01627	6.499e-15	5337	Inf	0.456	¯
17:26649724	rs11080055	17	26649724	A	C	12970_35_3	STAU2	0.1397	0.01789	6.804e-15	5362	Inf	0.456	¯
17:26649724	rs11080055	17	26649724	A	C	8853_2_3	CLEC4A	-0.1442	0.01849	7.606e-15	5363	Inf	0.456	¯
17:26649724	rs11080055	17	26649724	A	C	9773_15_3	RNF149	-0.1414	0.01832	1.386e-14	5362	Inf	0.456	¯
17:26649724	rs11080055	17	26649724	A	C	11401_181_3	RNF146	-0.1309	0.01697	1.441e-14	5346	Inf	0.456	¯
17:26649724	rs11080055	17	26649724	A	C	11334_7_3	LILRB3	0.1379	0.0179	1.548e-14	5360	Inf	0.456	¯
17:26649724	rs11080055	17	26649724	A	C	2708_54_2	TNFSF18	-0.1247	0.01619	1.593e-14	5339	Inf	0.456	¯
17:26649724	rs11080055	17	26649724	A	C	8828_21_3	ESRP1	0.1385	0.01799	1.611e-14	5357	Inf	0.456	¯
17:26649724	rs11080055	17	26649724	A	C	9507_55_3	FGFBP1	0.1374	0.01786	1.724e-14	5353	Inf	0.456	¯
17:26649724	rs11080055	17	26649724	A	C	10940_25_3	SRL	0.1378	0.01793	1.845e-14	5362	Inf	0.456	¯
17:26649724	rs11080055	17	26649724	A	C	9082_25_3	SEL1L2	-0.1343	0.01751	1.975e-14	5357	Inf	0.456	¯
17:26649724	rs11080055	17	26649724	A	C	8967_6_3	DUSP26	-0.129	0.01685	2.316e-14	5346	Inf	0.456	¯
17:26649724	rs11080055	17	26649724	A	C	11647_6_3	FZD10	-0.1313	0.01721	2.803e-14	5345	Inf	0.456	¯
17:26649724	rs11080055	17	26649724	A	C	10753_31_3	ADAM7	-0.136	0.01784	2.926e-14	5347	Inf	0.456	¯
17:26649724	rs11080055	17	26649724	A	C	8776_10_3	ERLIN1	-0.1325	0.01741	3.182e-14	5347	Inf	0.456	¯
17:26649724	rs11080055	17	26649724	A	C	13054_87_3	PFN2	-0.1326	0.01743	3.214e-14	5350	Inf	0.456	¯
17:26649724	rs11080055	17	26649724	A	C	9581_4_3	PRPF6	0.1387	0.01823	3.281e-14	5361	Inf	0.456	¯
17:26649724	rs11080055	17	26649724	A	C	6368_9_3	CSTL1	0.1307	0.01721	3.642e-14	5349	Inf	0.456	¯
17:26649724	rs11080055	17	26649724	A	C	14045_12_3	NCOA2	-0.1365	0.01799	3.79e-14	5362	Inf	0.456	¯
17:26649724	rs11080055	17	26649724	A	C	11129_66_3	BMP15	-0.1374	0.01812	3.962e-14	5357	Inf	0.456	¯
17:26649724	rs11080055	17	26649724	A	C	8304_50_3	TNFRSF11B	0.1301	0.01717	4.105e-14	5367	Inf	0.456	¯
17:26649724	rs11080055	17	26649724	A	C	8601_167_3	LRP1	-0.141	0.01867	4.977e-14	5362	Inf	0.456	¯
17:26649724	rs11080055	17	26649724	A	C	7117_21_3	SERPINI2	-0.1373	0.01822	5.589e-14	5357	Inf	0.456	¯
17:26649724	rs11080055	17	26649724	A	C	12046_51_3	TARDBP	-0.136	0.01806	5.92e-14	5360	Inf	0.456	¯
17:26649724	rs11080055	17	26649724	A	C	13393_46_3	DERL1	-0.1308	0.01738	6.061e-14	5346	Inf	0.456	¯
17:26649724	rs11080055	17	26649724	A	C	6604_59_3	NDNF	0.1293	0.01723	7.264e-14	5353	Inf	0.456	¯
17:26649724	rs11080055	17	26649724	A	C	12643_4_3	ARRB1	0.1407	0.01879	8.256e-14	5367	Inf	0.456	¯
17:26649724	rs11080055	17	26649724	A	C	12361_102_3	RRAS2	0.1386	0.01853	8.489e-14	5366	Inf	0.456	¯
17:26649724	rs11080055	17	26649724	A	C	11563_51_3	SYTL4	-0.1297	0.01739	9.925e-14	5357	Inf	0.456	¯
17:26649724	rs11080055	17	26649724	A	C	10435_2_3	AGA	0.1275	0.01713	1.142e-13	5345	Inf	0.456	¯
17:26649724	rs11080055	17	26649724	A	C	9816_37_3	ISOC1	0.1365	0.01836	1.199e-13	5363	Inf	0.456	¯
17:26649724	rs11080055	17	26649724	A	C	10011_65_3	OCRL	-0.1294	0.0174	1.21e-13	5342	Inf	0.456	¯
17:26649724	rs11080055	17	26649724	A	C	14704_10_3	DDR1	0.126	0.01698	1.306e-13	5340	Inf	0.456	¯
17:26649724	rs11080055	17	26649724	A	C	4831_4_2	SELL	0.1307	0.01762	1.38e-13	5355	Inf	0.456	¯
17:26649724	rs11080055	17	26649724	A	C	6612_90_3	BRICD5	0.1327	0.01792	1.533e-13	5355	Inf	0.456	¯
17:26649724	rs11080055	17	26649724	A	C	7853_19_3	SCO1	0.1295	0.01759	2.095e-13	5355	16048839	0.456	¯
17:26649724	rs11080055	17	26649724	A	C	10638_1_3	TINF2	0.1303	0.0177	2.098e-13	5352	Inf	0.456	¯
17:26649724	rs11080055	17	26649724	A	C	7093_20_3	NRXN3	0.1279	0.0174	2.244e-13	5344	Inf	0.456	¯
17:26649724	rs11080055	17	26649724	A	C	13375_48_3	SYNGR3	0.1364	0.01857	2.347e-13	5364	Inf	0.456	¯
17:26649724	rs11080055	17	26649724	A	C	6555_58_3	STOML2	-0.1042	0.0142	2.534e-13	5325	Inf	0.456	¯
17:26649724	rs11080055	17	26649724	A	C	5005_4_1	MAPK12	0.1272	0.01736	2.654e-13	5343	Inf	0.456	¯
17:26649724	rs11080055	17	26649724	A	C	11682_7_3	TXNIP	0.1238	0.01691	2.803e-13	5351	Inf	0.456	¯
17:26649724	rs11080055	17	26649724	A	C	6992_67_3	HBD	-0.1267	0.01736	3.408e-13	5346	Inf	0.456	¯
17:26649724	rs11080055	17	26649724	A	C	14687_6_3	PLIN3	0.1183	0.01623	3.513e-13	5329	Inf	0.456	¯
17:26649724	rs11080055	17	26649724	A	C	10372_18_3	STAT6	0.131	0.01803	4.233e-13	5363	Inf	0.456	¯
17:26649724	rs11080055	17	26649724	A	C	9199_6_3	UBE2G2	-0.1343	0.01853	4.858e-13	5359	Inf	0.456	¯
17:26649724	rs11080055	17	26649724	A	C	3581_53_3	AHSG	0.1294	0.01786	4.972e-13	5361	Inf	0.456	¯
17:26649724	rs11080055	17	26649724	A	C	2829_19_2	EBI3;IL27	0.125	0.01729	5.584e-13	5340	Inf	0.456	¯
17:26649724	rs11080055	17	26649724	A	C	13089_6_3	HIF1A	0.1273	0.01762	5.651e-13	5348	Inf	0.456	¯
17:26649724	rs11080055	17	26649724	A	C	4468_21_2	SPHK2	-0.1118	0.01549	6.092e-13	5332	Inf	0.456	¯
17:26649724	rs11080055	17	26649724	A	C	9388_18_3	MCEE	-0.1329	0.01844	6.464e-13	5363	Inf	0.456	¯
17:26649724	rs11080055	17	26649724	A	C	13053_6_3	SLC6A14	0.124	0.01721	6.755e-13	5353	Inf	0.456	¯
17:26649724	rs11080055	17	26649724	A	C	11369_23_3	ADH5	-0.131	0.01819	6.921e-13	5357	Inf	0.456	¯
17:26649724	rs11080055	17	26649724	A	C	8837_8_3	MFAP3L	0.1246	0.01733	7.444e-13	5354	Inf	0.456	¯
17:26649724	rs11080055	17	26649724	A	C	5465_32_3	HS6ST1	0.1328	0.01849	7.847e-13	5363	Inf	0.456	¯
17:26649724	rs11080055	17	26649724	A	C	8700_325_3	GALNT11	-0.1231	0.01715	8.093e-13	5344	Inf	0.456	¯
17:26649724	rs11080055	17	26649724	A	C	10962_46_3	DEFB105B	-0.1247	0.01741	8.858e-13	5348	Inf	0.456	¯
17:26649724	rs11080055	17	26649724	A	C	13423_94_3	FAM213A	-0.1312	0.01834	9.639e-13	5364	Inf	0.456	¯
17:26649724	rs11080055	17	26649724	A	C	10623_19_3	MUC1	0.1231	0.01723	1.042e-12	5354	Inf	0.456	¯
17:26649724	rs11080055	17	26649724	A	C	8357_43_3	SULT4A1	0.1339	0.01879	1.156e-12	5365	Inf	0.456	¯
17:26649724	rs11080055	17	26649724	A	C	5690_49_3	TUFT1	-0.1203	0.01695	1.422e-12	5343	Inf	0.456	¯
17:26649724	rs11080055	17	26649724	A	C	9229_9_3	CTRL	0.1212	0.01708	1.458e-12	5337	Inf	0.456	¯
17:26649724	rs11080055	17	26649724	A	C	6405_74_3	PSG2	-0.1307	0.01843	1.508e-12	5360	Inf	0.456	¯
17:26649724	rs11080055	17	26649724	A	C	3845_51_2	DYNLRB1	0.1254	0.01769	1.523e-12	5353	Inf	0.456	¯
17:26649724	rs11080055	17	26649724	A	C	12553_5_3	VRK1	0.1291	0.01822	1.547e-12	5354	Inf	0.456	¯
17:26649724	rs11080055	17	26649724	A	C	3359_11_2	CDK8;CCNC	-0.1218	0.01719	1.552e-12	5352	Inf	0.456	¯
17:26649724	rs11080055	17	26649724	A	C	3643_90_2	SLITRK1	0.1234	0.01742	1.601e-12	5347	Inf	0.456	¯
17:26649724	rs11080055	17	26649724	A	C	6064_4_3	ERP44	0.129	0.01822	1.652e-12	5355	Inf	0.456	¯
17:26649724	rs11080055	17	26649724	A	C	9778_45_3	TMEM52B	0.131	0.01852	1.681e-12	5359	Inf	0.456	¯
17:26649724	rs11080055	17	26649724	A	C	10801_11_3	EFNA2	0.1296	0.01835	1.837e-12	5365	Inf	0.456	¯
17:26649724	rs11080055	17	26649724	A	C	9092_33_3	ANGPTL1	-0.1213	0.01723	2.156e-12	5343	Inf	0.456	¯
17:26649724	rs11080055	17	26649724	A	C	10618_190_3	LRP2	0.1136	0.01629	3.447e-12	5334	Inf	0.456	¯
17:26649724	rs11080055	17	26649724	A	C	9819_110_3	NUP210	0.1144	0.01643	3.67e-12	5334	Inf	0.456	¯
17:26649724	rs11080055	17	26649724	A	C	9310_2_3	CD8B	-0.11	0.0158	3.809e-12	5327	Inf	0.456	¯
17:26649724	rs11080055	17	26649724	A	C	8040_9_3	LEMD1	-0.1279	0.01841	4.232e-12	5359	Inf	0.456	¯
17:26649724	rs11080055	17	26649724	A	C	9823_2_3	DHFR	-0.1244	0.01797	5.062e-12	5353	Inf	0.456	¯
17:26649724	rs11080055	17	26649724	A	C	6961_14_3	IGFL3	-0.1229	0.01777	5.303e-12	5350	Inf	0.456	¯
17:26649724	rs11080055	17	26649724	A	C	8824_2_3	PSMD1	0.1257	0.01821	5.815e-12	5364	Inf	0.456	¯
17:26649724	rs11080055	17	26649724	A	C	5262_57_3	BCAR3	0.1205	0.01756	7.37e-12	5352	Inf	0.456	¯
17:26649724	rs11080055	17	26649724	A	C	5265_12_3	GRAP2	0.1201	0.01752	8.011e-12	5358	Inf	0.456	¯
17:26649724	rs11080055	17	26649724	A	C	5280_68_5	SLC25A18	0.1127	0.01649	8.893e-12	5337	Inf	0.456	¯
17:26649724	rs11080055	17	26649724	A	C	7839_99_3	FAM19A3	-0.1255	0.01838	9.518e-12	5356	Inf	0.456	¯
17:26649724	rs11080055	17	26649724	A	C	6371_50_3	ANGPTL7	0.1243	0.01824	1.072e-11	5364	Inf	0.456	¯
17:26649724	rs11080055	17	26649724	A	C	13650_11_3	KCNIP1	-0.1218	0.01792	1.188e-11	5357	Inf	0.456	¯
17:26649724	rs11080055	17	26649724	A	C	13496_19_3	HMGCS1	0.1204	0.01774	1.238e-11	5364	Inf	0.456	¯
17:26649724	rs11080055	17	26649724	A	C	12347_29_3	CCM2	-0.1152	0.01698	1.282e-11	5341	Inf	0.456	¯
17:26649724	rs11080055	17	26649724	A	C	9723_105_3	MMRN2	-0.1242	0.01833	1.37e-11	5360	Inf	0.456	¯
17:26649724	rs11080055	17	26649724	A	C	13547_5_3	HTR7	0.1259	0.01862	1.51e-11	5366	Inf	0.456	¯
17:26649724	rs11080055	17	26649724	A	C	3646_7_4	TEC	0.1178	0.01744	1.565e-11	5346	Inf	0.456	¯
17:26649724	rs11080055	17	26649724	A	C	6551_94_3	SERPINA12	0.1266	0.01876	1.654e-11	5364	Inf	0.456	¯
17:26649724	rs11080055	17	26649724	A	C	8633_18_3	RNF128	-0.1213	0.01803	1.927e-11	5357	Inf	0.456	¯
17:26649724	rs11080055	17	26649724	A	C	5345_51_3	CKAP2	-0.1187	0.01768	2.091e-11	5351	Inf	0.456	¯
17:26649724	rs11080055	17	26649724	A	C	13481_24_3	TCEA2	0.1157	0.01725	2.178e-11	5343	Inf	0.456	¯
17:26649724	rs11080055	17	26649724	A	C	7897_75_3	DLG3	0.1227	0.0183	2.213e-11	5359	Inf	0.456	¯
17:26649724	rs11080055	17	26649724	A	C	11382_5_3	BLVRA	-0.1234	0.01842	2.323e-11	5366	Inf	0.456	¯
17:26649724	rs11080055	17	26649724	A	C	7696_3_3	NBR1	-0.1212	0.01811	2.456e-11	5365	14672774	0.456	¯
17:26649724	rs11080055	17	26649724	A	C	2597_8_3	VEGFA	0.1259	0.01882	2.481e-11	5366	Inf	0.456	¯
17:26649724	rs11080055	17	26649724	A	C	8418_30_3	CTNNB1	-0.1148	0.01718	2.596e-11	5344	Inf	0.456	¯
17:26649724	rs11080055	17	26649724	A	C	12623_84_3	JARID2	0.1124	0.01684	2.672e-11	5341	Inf	0.456	¯
17:26649724	rs11080055	17	26649724	A	C	12576_21_3	MAGEA3	0.1174	0.0176	2.789e-11	5359	Inf	0.456	¯
17:26649724	rs11080055	17	26649724	A	C	13500_9_3	TEX29	0.1132	0.01704	3.423e-11	5346	Inf	0.456	¯
17:26649724	rs11080055	17	26649724	A	C	7106_37_3	OOSP2	0.1207	0.01819	3.475e-11	5363	Inf	0.456	¯
17:26649724	rs11080055	17	26649724	A	C	14314_6_3	PPIL2	-0.1132	0.01718	4.897e-11	5344	Inf	0.456	¯
17:26649724	rs11080055	17	26649724	A	C	3200_49_2	KLK13	-0.1145	0.01739	4.954e-11	5349	Inf	0.456	¯
17:26649724	rs11080055	17	26649724	A	C	12534_10_3	CALCOCO2	0.118	0.01794	5.174e-11	5363	20258626	0.456	¯
17:26649724	rs11080055	17	26649724	A	C	9490_3_3	C4orf32	-0.1152	0.01751	5.254e-11	5352	Inf	0.456	¯
17:26649724	rs11080055	17	26649724	A	C	9895_77_3	ERCC4	-0.1246	0.01897	5.512e-11	5367	Inf	0.456	¯
17:26649724	rs11080055	17	26649724	A	C	14633_26_3	TMEM185A	-0.1149	0.01752	6.032e-11	5342	Inf	0.456	¯
17:26649724	rs11080055	17	26649724	A	C	6237_11_3	FGFRL1	-0.123	0.01876	6.055e-11	5364	Inf	0.456	¯
17:26649724	rs11080055	17	26649724	A	C	9590_10_3	COX7A2L	0.1243	0.01897	6.189e-11	5368	Inf	0.456	¯
17:26649724	rs11080055	17	26649724	A	C	9456_34_3	IL22RA2	-0.1188	0.01814	6.441e-11	5362	Inf	0.456	¯
17:26649724	rs11080055	17	26649724	A	C	8748_45_3	CD74	0.1223	0.01874	7.255e-11	5364	Inf	0.456	¯
17:26649724	rs11080055	17	26649724	A	C	4569_52_2	SORCS2	-0.1226	0.01879	7.499e-11	5366	Inf	0.456	¯
17:26649724	rs11080055	17	26649724	A	C	7146_16_3	PDIA4	-0.04478	0.006868	7.669e-11	5346	Inf	0.456	¯
17:26649724	rs11080055	17	26649724	A	C	10710_23_3	ZPBP2	0.116	0.0178	7.795e-11	5359	11374693	0.456	¯
17:26649724	rs11080055	17	26649724	A	C	5927_4_3	WISP3	-0.1199	0.0184	8.015e-11	5362	Inf	0.456	¯
17:26649724	rs11080055	17	26649724	A	C	4695_49_2	CSN1S1	0.119	0.01832	9.095e-11	5362	Inf	0.456	¯
17:26649724	rs11080055	17	26649724	A	C	8888_33_3	SMIM9	-0.1142	0.01759	9.25e-11	5349	Inf	0.456	¯
17:26649724	rs11080055	17	26649724	A	C	14229_5_3	MOCS3	-0.1139	0.01758	1.011e-10	5351	Inf	0.456	¯
17:26649724	rs11080055	17	26649724	A	C	12532_28_3	CDC34	-0.1092	0.01691	1.171e-10	5342	Inf	0.456	¯
17:26649724	rs11080055	17	26649724	A	C	7071_23_4	MAN1B1	-0.1177	0.01824	1.218e-10	5358	Inf	0.456	¯
17:26649724	rs11080055	17	26649724	A	C	7116_31_3	OSCAR	0.1159	0.01799	1.268e-10	5353	Inf	0.456	¯
17:26649724	rs11080055	17	26649724	A	C	10528_2_3	DPEP1	0.1149	0.0179	1.529e-10	5361	Inf	0.456	¯
17:26649724	rs11080055	17	26649724	A	C	6601_1_3	UBE2J2	-0.102	0.01591	1.542e-10	5328	Inf	0.456	¯
17:26649724	rs11080055	17	26649724	A	C	13739_3_3	FLRT1	0.1087	0.01695	1.565e-10	5346	Inf	0.456	¯
17:26649724	rs11080055	17	26649724	A	C	11247_20_3	NAGS	0.1182	0.01846	1.655e-10	5360	15432308	0.456	¯
17:26649724	rs11080055	17	26649724	A	C	10064_12_3	RBBP9	-0.1132	0.01769	1.682e-10	5347	Inf	0.456	¯
17:26649724	rs11080055	17	26649724	A	C	14078_69_3	XCL1	-0.1174	0.01838	1.84e-10	5357	Inf	0.456	¯
17:26649724	rs11080055	17	26649724	A	C	13934_3_3	MCF2L	0.1165	0.01824	1.841e-10	5363	Inf	0.456	¯
17:26649724	rs11080055	17	26649724	A	C	3642_4_1	CD84	0.1185	0.01856	1.854e-10	5363	Inf	0.456	¯
17:26649724	rs11080055	17	26649724	A	C	5247_17_4	PPIA	0.1177	0.01847	2.048e-10	5363	Inf	0.456	¯
17:26649724	rs11080055	17	26649724	A	C	10576_7_3	PLXDC2	0.1154	0.01813	2.153e-10	5360	Inf	0.456	¯
17:26649724	rs11080055	17	26649724	A	C	8021_59_3	MRPL14	0.1196	0.01895	2.952e-10	5367	Inf	0.456	¯
17:26649724	rs11080055	17	26649724	A	C	8991_115_3	FCRL4	0.1159	0.01839	3.168e-10	5363	Inf	0.456	¯
17:26649724	rs11080055	17	26649724	A	C	11325_8_3	BTG2	-0.1128	0.01792	3.332e-10	5354	Inf	0.456	¯
17:26649724	rs11080055	17	26649724	A	C	13118_5_3	SMOC1	-0.1035	0.01645	3.364e-10	5366	Inf	0.456	¯
17:26649724	rs11080055	17	26649724	A	C	9234_8_3	TWSG1	0.1169	0.01858	3.447e-10	5364	Inf	0.456	¯
17:26649724	rs11080055	17	26649724	A	C	5879_51_3	DCTN2	0.1136	0.01806	3.465e-10	5361	Inf	0.456	¯
17:26649724	rs11080055	17	26649724	A	C	6285_71_3	MLEC	0.1065	0.01699	4e-10	5348	Inf	0.456	¯
17:26649724	rs11080055	17	26649724	A	C	11180_17_3	SMARCC1	-0.1139	0.0182	4.178e-10	5358	Inf	0.456	¯
17:26649724	rs11080055	17	26649724	A	C	10851_77_3	EBI3	0.1139	0.01826	4.723e-10	5361	Inf	0.456	¯
17:26649724	rs11080055	17	26649724	A	C	10721_76_3	PCDHGB4	-0.1129	0.01809	4.729e-10	5352	Inf	0.456	¯
17:26649724	rs11080055	17	26649724	A	C	11244_63_3	LTBP4	-0.1119	0.01794	4.788e-10	5355	Inf	0.456	¯
17:26649724	rs11080055	17	26649724	A	C	13960_15_3	AGAP3	-0.1148	0.01842	4.868e-10	5361	Inf	0.456	¯
17:26649724	rs11080055	17	26649724	A	C	13723_6_3	IL10	0.1113	0.01785	4.9e-10	5361	Inf	0.456	¯
17:26649724	rs11080055	17	26649724	A	C	8535_102_3	DMKN	0.1115	0.0179	5.05e-10	5353	Inf	0.456	¯
17:26649724	rs11080055	17	26649724	A	C	2704_74_1	TNFRSF13B	-0.09434	0.01517	5.378e-10	5332	9774292	0.456	¯
17:26649724	rs11080055	17	26649724	A	C	5930_54_3	TNNI3	-0.1126	0.01814	5.816e-10	5358	Inf	0.456	¯
17:26649724	rs11080055	17	26649724	A	C	3827_22_1	PAK6	0.1146	0.01851	6.566e-10	5362	Inf	0.456	¯
17:26649724	rs11080055	17	26649724	A	C	10630_5_3	HTATIP2	0.1075	0.01737	6.668e-10	5362	Inf	0.456	¯
17:26649724	rs11080055	17	26649724	A	C	9927_96_3	TNS4	0.1127	0.01823	6.806e-10	5362	11982356	0.456	¯
17:26649724	rs11080055	17	26649724	A	C	13556_28_3	HTR2A	-0.1119	0.01816	7.687e-10	5357	Inf	0.456	¯
17:26649724	rs11080055	17	26649724	A	C	12385_4_3	CAPN3	-0.1061	0.01722	7.81e-10	5338	Inf	0.456	¯
17:26649724	rs11080055	17	26649724	A	C	13021_12_3	EMID1	0.1066	0.0173	7.825e-10	5345	Inf	0.456	¯
17:26649724	rs11080055	17	26649724	A	C	2917_3_2	TNFSF11	0.1024	0.01663	8.049e-10	5335	Inf	0.456	¯
17:26649724	rs11080055	17	26649724	A	C	10480_33_3	CD59	-0.1073	0.01744	8.145e-10	5345	Inf	0.456	¯
17:26649724	rs11080055	17	26649724	A	C	7200_4_3	LRFN2	0.1129	0.01835	8.158e-10	5363	Inf	0.456	¯
17:26649724	rs11080055	17	26649724	A	C	14144_3_3	HIST3H2A	-0.1089	0.01774	9.009e-10	5348	Inf	0.456	¯
17:26649724	rs11080055	17	26649724	A	C	3837_6_2	ZAP70	-0.1113	0.01821	1.047e-09	5359	Inf	0.456	¯
17:26649724	rs11080055	17	26649724	A	C	13973_62_3	TTL	0.1143	0.0187	1.068e-09	5363	Inf	0.456	¯
17:26649724	rs11080055	17	26649724	A	C	13545_97_3	EIF1AD	-0.1135	0.01863	1.182e-09	5367	Inf	0.456	¯
17:26649724	rs11080055	17	26649724	A	C	14308_192_3	CLECL1	-0.1116	0.01836	1.302e-09	5360	Inf	0.456	¯
17:26649724	rs11080055	17	26649724	A	C	9800_20_3	NDUFB8	-0.1132	0.01866	1.405e-09	5362	Inf	0.456	¯
17:26649724	rs11080055	17	26649724	A	C	8280_238_3	VTN	0.1062	0.01751	1.406e-09	5351	44574	0.456	¯
17:26649724	rs11080055	17	26649724	A	C	12345_4_3	ANAPC10	-0.1098	0.01812	1.478e-09	5363	Inf	0.456	¯
17:26649724	rs11080055	17	26649724	A	C	6510_56_3	RNF128	-0.111	0.01832	1.487e-09	5358	Inf	0.456	¯
17:26649724	rs11080055	17	26649724	A	C	6362_6_3	C2orf40	-0.1099	0.0182	1.681e-09	5353	Inf	0.456	¯
17:26649724	rs11080055	17	26649724	A	C	10624_45_3	SPINK13	0.1052	0.0175	1.945e-09	5359	Inf	0.456	¯
17:26649724	rs11080055	17	26649724	A	C	11851_21_3	TREM2	-0.1086	0.01816	2.355e-09	5361	Inf	0.456	¯
17:26649724	rs11080055	17	26649724	A	C	12581_39_3	IMPA2	0.1103	0.01854	2.846e-09	5363	Inf	0.456	¯
17:26649724	rs11080055	17	26649724	A	C	10945_11_3	STX6	-0.1027	0.01729	3.008e-09	5346	Inf	0.456	¯
17:26649724	rs11080055	17	26649724	A	C	7785_1_3	EFNB3	-0.09991	0.01685	3.262e-09	5342	19035031	0.456	¯
17:26649724	rs11080055	17	26649724	A	C	4237_70_3	LCMT1	-0.1048	0.01768	3.263e-09	5352	Inf	0.456	¯
17:26649724	rs11080055	17	26649724	A	C	8942_2_3	MRPL21	-0.1039	0.01754	3.33e-09	5353	Inf	0.456	¯
17:26649724	rs11080055	17	26649724	A	C	3281_19_1	ANGPTL3	0.09209	0.01557	3.567e-09	5327	Inf	0.456	¯
17:26649724	rs11080055	17	26649724	A	C	10665_30_3	HBG1	-0.09517	0.01612	3.808e-09	5334	Inf	0.456	¯
17:26649724	rs11080055	17	26649724	A	C	12439_67_3	IRF9	0.1096	0.01858	3.886e-09	5364	Inf	0.456	¯
17:26649724	rs11080055	17	26649724	A	C	13056_18_3	SLC6A16	0.1044	0.01771	3.972e-09	5360	Inf	0.456	¯
17:26649724	rs11080055	17	26649724	A	C	11202_70_3	TBX5	0.1058	0.01798	4.143e-09	5364	Inf	0.456	¯
17:26649724	rs11080055	17	26649724	A	C	13502_2_3	SLC26A11	0.1073	0.01827	4.587e-09	5359	51544476	0.456	¯
17:26649724	rs11080055	17	26649724	A	C	8397_147_3	QSOX2	0.1041	0.01775	4.757e-09	5354	Inf	0.456	¯
17:26649724	rs11080055	17	26649724	A	C	10854_15_3	GCNT4	-0.1018	0.01738	4.913e-09	5342	Inf	0.456	¯
17:26649724	rs11080055	17	26649724	A	C	7625_27_3	YWHAQ	0.1079	0.01844	5.149e-09	5360	Inf	0.456	¯
17:26649724	rs11080055	17	26649724	A	C	9959_60_3	TMEM59L	-0.1057	0.01811	5.514e-09	5352	Inf	0.456	¯
17:26649724	rs11080055	17	26649724	A	C	10034_16_3	FRK	0.102	0.01747	5.535e-09	5348	Inf	0.456	¯
17:26649724	rs11080055	17	26649724	A	C	10695_12_3	WFDC10B	-0.108	0.01851	5.646e-09	5359	Inf	0.456	¯
17:26649724	rs11080055	17	26649724	A	C	11542_11_3	TMEM230	-0.1032	0.01768	5.712e-09	5341	Inf	0.456	¯
17:26649724	rs11080055	17	26649724	A	C	13713_164_3	SEC22A	0.1046	0.01793	5.766e-09	5362	Inf	0.456	¯
17:26649724	rs11080055	17	26649724	A	C	3197_70_2	IDE	-0.1023	0.01755	6.031e-09	5358	Inf	0.456	¯
17:26649724	rs11080055	17	26649724	A	C	8257_71_3	OXT	-0.1091	0.01874	6.066e-09	5365	Inf	0.456	¯
17:26649724	rs11080055	17	26649724	A	C	11377_19_3	ADH7	-0.1089	0.01873	6.417e-09	5361	Inf	0.456	¯
17:26649724	rs11080055	17	26649724	A	C	11361_73_3	TYMP	-0.1049	0.01805	6.578e-09	5357	Inf	0.456	¯
17:26649724	rs11080055	17	26649724	A	C	12518_289_3	PBRM1	0.1077	0.01855	6.7e-09	5362	Inf	0.456	¯
17:26649724	rs11080055	17	26649724	A	C	13668_44_3	TYRO3	0.1096	0.01888	6.733e-09	5365	Inf	0.456	¯
17:26649724	rs11080055	17	26649724	A	C	14085_28_3	IL13	0.1054	0.0182	7.532e-09	5358	Inf	0.456	¯
17:26649724	rs11080055	17	26649724	A	C	10552_88_3	KLRC4	-0.106	0.01832	7.61e-09	5359	Inf	0.456	¯
17:26649724	rs11080055	17	26649724	A	C	5694_57_3	SMOC1	0.1076	0.01864	8.31e-09	5366	Inf	0.456	¯
17:26649724	rs11080055	17	26649724	A	C	13525_17_3	KCNG4	0.09769	0.01693	8.403e-09	5346	Inf	0.456	¯
17:26649724	rs11080055	17	26649724	A	C	11510_51_3	APOL1	0.1022	0.01776	9.093e-09	5361	Inf	0.456	¯
17:26649724	rs11080055	17	26649724	A	C	12431_13_3	PELO	-0.1028	0.01787	9.268e-09	5346	Inf	0.456	¯
17:26649724	rs11080055	17	26649724	A	C	13744_37_3	IL3RA	0.1019	0.01773	9.597e-09	5365	Inf	0.456	¯
17:26649724	rs11080055	17	26649724	A	C	10572_65_3	CST8	0.1037	0.01806	9.918e-09	5353	Inf	0.456	¯
17:26649724	rs11080055	17	26649724	A	C	8484_8_3	LEP	0.09948	0.01735	1.038e-08	5362	Inf	0.456	¯
17:26649724	rs11080055	17	26649724	A	C	7934_11_3	NDRG4	0.09636	0.01682	1.061e-08	5343	Inf	0.456	¯
17:26649724	rs11080055	17	26649724	A	C	7131_8_3	CETP	-0.1031	0.01808	1.247e-08	5366	Inf	0.456	¯
17:26649724	rs11080055	17	26649724	A	C	7884_15_3	DDR2	0.1036	0.01817	1.276e-08	5358	Inf	0.456	¯
17:26649724	rs11080055	17	26649724	A	C	11138_16_3	RUNX3	0.1055	0.01852	1.288e-08	5362	Inf	0.456	¯
17:26649724	rs11080055	17	26649724	A	C	10640_9_3	TOR1AIP2	0.1009	0.01776	1.404e-08	5359	Inf	0.456	¯
17:26649724	rs11080055	17	26649724	A	C	8219_14_3	ZG16	0.1067	0.01881	1.469e-08	5366	Inf	0.456	¯
17:26649724	rs11080055	17	26649724	A	C	12060_28_3	GDF11	-0.1022	0.01802	1.517e-08	5356	Inf	0.456	¯
17:26649724	rs11080055	17	26649724	A	C	4472_5_2	TPM2	-0.1019	0.01798	1.522e-08	5353	Inf	0.456	¯
17:26649724	rs11080055	17	26649724	A	C	10356_21_3	JUN	0.09745	0.01724	1.646e-08	5346	Inf	0.456	¯
17:26649724	rs11080055	17	26649724	A	C	9365_91_3	EYS	0.1053	0.01863	1.667e-08	5364	Inf	0.456	¯
17:26649724	rs11080055	17	26649724	A	C	11167_6_3	MTMR1	-0.1032	0.01826	1.68e-08	5364	Inf	0.456	¯
17:26649724	rs11080055	17	26649724	A	C	6571_75_3	C17orf78	0.09768	0.0173	1.722e-08	5340	9083204	0.456	¯
17:26649724	rs11080055	17	26649724	A	C	12473_48_3	KCTD5	-0.1027	0.01823	1.857e-08	5358	Inf	0.456	¯
17:26649724	rs11080055	17	26649724	A	C	10036_201_3	ZHX3	-0.1028	0.01825	1.879e-08	5359	Inf	0.456	¯
17:26649724	rs11080055	17	26649724	A	C	7195_119_3	EPHA7	0.1014	0.01802	1.926e-08	5363	Inf	0.456	¯
17:26649724	rs11080055	17	26649724	A	C	2616_23_18	ERBB2	0.1018	0.01809	1.927e-08	5365	11194443	0.456	¯
17:26649724	rs11080055	17	26649724	A	C	2611_72_2	TYRO3	-0.09789	0.01741	1.992e-08	5349	Inf	0.456	¯
17:26649724	rs11080055	17	26649724	A	C	9900_36_3	NEFH	0.1025	0.01826	2.11e-08	5355	Inf	0.456	¯
17:26649724	rs11080055	17	26649724	A	C	14036_116_3	MPDZ	0.0996	0.01775	2.113e-08	5346	Inf	0.456	¯
17:26649724	rs11080055	17	26649724	A	C	7939_1_3	PQLC2L	-0.09938	0.01776	2.293e-08	5362	Inf	0.456	¯
17:26649724	rs11080055	17	26649724	A	C	8876_51_3	NRXN2	-0.09989	0.01786	2.34e-08	5358	Inf	0.456	¯
17:26649724	rs11080055	17	26649724	A	C	7765_15_3	ITM2A	-0.0947	0.01693	2.354e-08	5340	Inf	0.456	¯
17:26649724	rs11080055	17	26649724	A	C	7860_9_3	HERC4	-0.09769	0.01748	2.398e-08	5355	Inf	0.456	¯
17:26649724	rs11080055	17	26649724	A	C	7753_21_3	HTATIP2	0.1044	0.01868	2.422e-08	5364	Inf	0.456	¯
17:26649724	rs11080055	17	26649724	A	C	5638_23_3	COLGALT1	0.1015	0.01821	2.566e-08	5358	Inf	0.456	¯
17:26649724	rs11080055	17	26649724	A	C	10390_21_3	ZNRF3	0.1018	0.01828	2.65e-08	5358	Inf	0.456	¯
17:26649724	rs11080055	17	26649724	A	C	3902_21_2	SKP1	0.1043	0.01873	2.664e-08	5364	Inf	0.456	¯
17:26649724	rs11080055	17	26649724	A	C	10346_5_3	STAT3	0.1013	0.01819	2.725e-08	5359	13815618	0.456	¯
17:26649724	rs11080055	17	26649724	A	C	2841_13_2	FRZB	0.09387	0.01688	2.834e-08	5350	Inf	0.456	¯
17:26649724	rs11080055	17	26649724	A	C	3758_68_3	PROC	0.09471	0.01704	2.861e-08	5341	Inf	0.456	¯
17:26649724	rs11080055	17	26649724	A	C	6290_3_3	UTS2B	0.1021	0.01837	2.874e-08	5363	Inf	0.456	¯
17:26649724	rs11080055	17	26649724	A	C	11396_39_3	DNAI1	-0.09584	0.01728	3.07e-08	5349	Inf	0.456	¯
17:26649724	rs11080055	17	26649724	A	C	13698_28_3	KIAA0319L	0.1022	0.01847	3.298e-08	5360	Inf	0.456	¯
17:26649724	rs11080055	17	26649724	A	C	8387_33_3	YWHAE	-0.1036	0.0188	3.747e-08	5363	25346055	0.456	¯
17:26649724	rs11080055	17	26649724	A	C	10902_53_3	ASPRV1	0.09769	0.01777	4.033e-08	5349	Inf	0.456	¯
17:26649724	rs11080055	17	26649724	A	C	5988_49_3	TNFSF14	0.09276	0.01691	4.31e-08	5352	Inf	0.456	¯
17:26649724	rs11080055	17	26649724	A	C	2585_2_5	PRL	0.1015	0.01851	4.329e-08	5361	Inf	0.456	¯
17:26649724	rs11080055	17	26649724	A	C	8249_124_3	ALK	-0.09709	0.01774	4.656e-08	5353	Inf	0.456	¯
17:26649724	rs11080055	17	26649724	A	C	9116_28_3	HEPACAM2	-0.09927	0.01818	4.991e-08	5363	Inf	0.456	¯
17:26649724	rs11080055	17	26649724	A	C	12807_89_3	ARHGAP30	-0.1016	0.01861	5.007e-08	5366	Inf	0.456	¯
17:26649724	rs11080055	17	26649724	A	C	3893_55_2	MSLN	-0.09632	0.01766	5.134e-08	5359	Inf	0.456	¯
17:26649724	rs11080055	17	26649724	A	C	7745_3_3	CISD1	0.09732	0.01785	5.198e-08	5361	Inf	0.456	¯
17:26649724	rs11080055	17	26649724	A	C	11860_3_3	CLPB	0.09859	0.01811	5.431e-08	5364	Inf	0.456	¯
17:26649724	rs11080055	17	26649724	A	C	12706_2_3	CDC42BPA	0.097	0.01787	5.927e-08	5350	Inf	0.456	¯
17:26649724	rs11080055	17	26649724	A	C	12548_75_3	RRAGC	0.1017	0.01873	5.962e-08	5366	Inf	0.456	¯
17:26649724	rs11080055	17	26649724	A	C	7746_230_3	NCAM1	0.0988	0.01821	5.992e-08	5360	Inf	0.456	¯
17:26649724	rs11080055	17	26649724	A	C	7953_20_3	SLAMF1	-0.09889	0.01824	6.168e-08	5366	Inf	0.456	¯
17:26649724	rs11080055	17	26649724	A	C	9332_6_3	DEFB136	0.09594	0.01774	6.647e-08	5361	Inf	0.456	¯
17:26649724	rs11080055	17	26649724	A	C	7817_36_3	CCNC	0.1012	0.01872	6.649e-08	5367	Inf	0.456	¯
17:26649724	rs11080055	17	26649724	A	C	9747_48_3	MARK3	0.09595	0.01775	6.797e-08	5354	Inf	0.456	¯
17:26649724	rs11080055	17	26649724	A	C	10510_62_3	SCIMP	0.09549	0.01771	7.24e-08	5357	21510727	0.456	¯
17:26649724	rs11080055	17	26649724	A	C	9518_95_3	PLA1A	0.1015	0.01892	8.533e-08	5367	Inf	0.456	¯
17:26649724	rs11080055	17	26649724	A	C	3045_72_2	PTN	0.07987	0.0149	8.601e-08	5368	Inf	0.456	¯
17:26649724	rs11080055	17	26649724	A	C	13131_5_3	HK1	0.09248	0.01726	8.777e-08	5353	Inf	0.456	¯
17:26649724	rs11080055	17	26649724	A	C	10631_9_3	PGRMC2	0.08829	0.0165	9.154e-08	5335	Inf	0.456	¯
17:26649724	rs11080055	17	26649724	A	C	6528_95_3	EXTL2	-0.09072	0.01697	9.376e-08	5340	Inf	0.456	¯
17:26649724	rs11080055	17	26649724	A	C	14228_1_3	PCDH15	-0.09085	0.01709	1.108e-07	5342	Inf	0.456	¯
17:26649724	rs11080055	17	26649724	A	C	13090_17_3	S100A6	0.09652	0.01819	1.158e-07	5357	Inf	0.456	¯
17:26649724	rs11080055	17	26649724	A	C	10914_4_3	CHIC2	-0.09349	0.01764	1.202e-07	5348	Inf	0.456	¯
17:26649724	rs11080055	17	26649724	A	C	8233_2_3	ITIH5	0.09898	0.01873	1.315e-07	5364	Inf	0.456	¯
17:26649724	rs11080055	17	26649724	A	C	10366_11_3	PDGFRA	0.09757	0.01857	1.541e-07	5365	Inf	0.456	¯
17:26649724	rs11080055	17	26649724	A	C	12436_84_3	GSTO1	-0.09588	0.01826	1.563e-07	5352	Inf	0.456	¯
17:26649724	rs11080055	17	26649724	A	C	3888_8_1	ING1	0.09839	0.01874	1.571e-07	5366	Inf	0.456	¯
17:26649724	rs11080055	17	26649724	A	C	13622_16_3	PPP2R5A	-0.09759	0.01859	1.592e-07	5365	Inf	0.456	¯
17:26649724	rs11080055	17	26649724	A	C	5250_53_3	IMPDH2	0.09213	0.01756	1.606e-07	5355	Inf	0.456	¯
17:26649724	rs11080055	17	26649724	A	C	14245_195_3	SNX7	-0.09145	0.01744	1.646e-07	5341	Inf	0.456	¯
17:26649724	rs11080055	17	26649724	A	C	8243_55_3	SPINK1	0.09747	0.01861	1.69e-07	5366	Inf	0.456	¯
17:26649724	rs11080055	17	26649724	A	C	6377_54_3	LYZL2	-0.09223	0.01762	1.726e-07	5357	Inf	0.456	¯
17:26649724	rs11080055	17	26649724	A	C	12627_97_3	ATG7	0.0969	0.01852	1.744e-07	5364	Inf	0.456	¯
17:26649724	rs11080055	17	26649724	A	C	8903_1_3	COX6C	-0.09662	0.01851	1.853e-07	5362	Inf	0.456	¯
17:26649724	rs11080055	17	26649724	A	C	8386_11_3	PATE1	-0.09561	0.01831	1.854e-07	5358	Inf	0.456	¯
17:26649724	rs11080055	17	26649724	A	C	12686_15_3	MPST	-0.08868	0.01699	1.873e-07	5340	Inf	0.456	¯
17:26649724	rs11080055	17	26649724	A	C	13623_4_3	KMT2D	-0.08719	0.01671	1.883e-07	5333	Inf	0.456	¯
17:26649724	rs11080055	17	26649724	A	C	2682_68_1	HSPD1	0.09535	0.01828	1.898e-07	5359	Inf	0.456	¯
17:26649724	rs11080055	17	26649724	A	C	5009_11_1	MSN	-0.09555	0.01836	2.021e-07	5364	Inf	0.456	¯
17:26649724	rs11080055	17	26649724	A	C	9964_10_3	MYZAP	-0.09228	0.01773	2.023e-07	5358	Inf	0.456	¯
17:26649724	rs11080055	17	26649724	A	C	9789_52_3	SYNE2	-0.08792	0.0169	2.037e-07	5339	Inf	0.456	¯
17:26649724	rs11080055	17	26649724	A	C	10637_50_3	KIAA1324	0.09728	0.01871	2.063e-07	5364	Inf	0.456	¯
17:26649724	rs11080055	17	26649724	A	C	11429_80_3	HNRNPC	-0.09574	0.01845	2.182e-07	5363	Inf	0.456	¯
17:26649724	rs11080055	17	26649724	A	C	7864_3_3	SIGLEC8	-0.09484	0.01828	2.214e-07	5359	Inf	0.456	¯
17:26649724	rs11080055	17	26649724	A	C	3024_18_2	SERPINF2	-0.07909	0.01525	2.239e-07	5336	24991162	0.456	¯
17:26649724	rs11080055	17	26649724	A	C	8264_43_3	DLL1	0.09416	0.01816	2.254e-07	5367	Inf	0.456	¯
17:26649724	rs11080055	17	26649724	A	C	10772_21_3	CSGALNACT2	0.08884	0.01717	2.357e-07	5347	Inf	0.456	¯
17:26649724	rs11080055	17	26649724	A	C	12864_9_3	NIPAL4	-0.09495	0.01838	2.469e-07	5361	Inf	0.456	¯
17:26649724	rs11080055	17	26649724	A	C	11457_53_3	GALE	-0.09131	0.01767	2.471e-07	5363	Inf	0.456	¯
17:26649724	rs11080055	17	26649724	A	C	14104_1_3	TRIL	-0.09356	0.01812	2.498e-07	5357	Inf	0.456	¯
17:26649724	rs11080055	17	26649724	A	C	5264_65_3	CALR	0.09125	0.01767	2.505e-07	5348	Inf	0.456	¯
17:26649724	rs11080055	17	26649724	A	C	7761_125_3	CHKB	0.09326	0.01809	2.608e-07	5360	Inf	0.456	¯
17:26649724	rs11080055	17	26649724	A	C	2719_3_4	CSF3R	0.09189	0.01782	2.615e-07	5357	Inf	0.456	¯
17:26649724	rs11080055	17	26649724	A	C	7038_45_3	ST8SIA4	0.09637	0.01877	2.915e-07	5365	Inf	0.456	¯
17:26649724	rs11080055	17	26649724	A	C	11208_15_3	NAGPA	0.09524	0.01859	3.095e-07	5361	Inf	0.456	¯
17:26649724	rs11080055	17	26649724	A	C	5613_75_3	LAT2	0.09188	0.01794	3.125e-07	5350	Inf	0.456	¯
17:26649724	rs11080055	17	26649724	A	C	9765_4_3	NDE1	0.09395	0.01835	3.147e-07	5363	Inf	0.456	¯
17:26649724	rs11080055	17	26649724	A	C	8336_267_3	GRAMD1C	0.01466	0.002867	3.276e-07	5360	Inf	0.456	¯
17:26649724	rs11080055	17	26649724	A	C	11458_30_3	PCBP1	0.09391	0.01841	3.501e-07	5362	Inf	0.456	¯
17:26649724	rs11080055	17	26649724	A	C	12700_9_3	ACLY	0.09257	0.01816	3.551e-07	5358	13373445	0.456	¯
17:26649724	rs11080055	17	26649724	A	C	10847_1_3	SIGLEC15	-0.08459	0.01661	3.625e-07	5335	Inf	0.456	¯
17:26649724	rs11080055	17	26649724	A	C	9514_46_3	EFCAB14	0.09289	0.01824	3.645e-07	5360	Inf	0.456	¯
17:26649724	rs11080055	17	26649724	A	C	12957_62_3	UQCRB	-0.08229	0.01619	3.854e-07	5329	Inf	0.456	¯
17:26649724	rs11080055	17	26649724	A	C	9956_7_3	ADAM15	-0.02155	0.004241	3.871e-07	5351	Inf	0.456	¯
17:26649724	rs11080055	17	26649724	A	C	6117_4_3	PCSK2	0.09501	0.01871	3.956e-07	5367	Inf	0.456	¯
17:26649724	rs11080055	17	26649724	A	C	5004_69_1	MAPK11	-0.09402	0.01852	4.001e-07	5368	Inf	0.456	¯
17:26649724	rs11080055	17	26649724	A	C	8305_18_3	SULF2	-0.09457	0.01863	4.002e-07	5368	Inf	0.456	¯
17:26649724	rs11080055	17	26649724	A	C	11355_10_3	EIF5A2	-0.09166	0.01807	4.036e-07	5355	Inf	0.456	¯
17:26649724	rs11080055	17	26649724	A	C	8372_29_3	CDHR1	-0.09381	0.0185	4.08e-07	5361	Inf	0.456	¯
17:26649724	rs11080055	17	26649724	A	C	5825_49_3	IFNGR1	-0.09203	0.01817	4.227e-07	5366	Inf	0.456	¯
17:26649724	rs11080055	17	26649724	A	C	8273_84_3	IL31RA	-0.08548	0.01694	4.64e-07	5339	Inf	0.456	¯
17:26649724	rs11080055	17	26649724	A	C	10626_116_3	ST6GALNAC3	-0.08885	0.01763	4.831e-07	5346	Inf	0.456	¯
17:26649724	rs11080055	17	26649724	A	C	12034_28_3	CAP1	-0.09477	0.01881	4.842e-07	5364	Inf	0.456	¯
17:26649724	rs11080055	17	26649724	A	C	11230_12_3	CCBE1	0.0916	0.01822	5.111e-07	5359	Inf	0.456	¯
17:26649724	rs11080055	17	26649724	A	C	10569_28_3	SCGB1A1	0.08603	0.01713	5.241e-07	5344	Inf	0.456	¯
17:26649724	rs11080055	17	26649724	A	C	13129_40_3	LDLR	0.09159	0.01824	5.26e-07	5363	Inf	0.456	¯
17:26649724	rs11080055	17	26649724	A	C	5094_62_3	JAML	-0.09124	0.01817	5.312e-07	5360	Inf	0.456	¯
17:26649724	rs11080055	17	26649724	A	C	9383_24_3	CHI3L2	-0.08256	0.01645	5.371e-07	5335	Inf	0.456	¯
17:26649724	rs11080055	17	26649724	A	C	7175_4_3	PCDHGA2	0.08897	0.01776	5.644e-07	5355	Inf	0.456	¯
17:26649724	rs11080055	17	26649724	A	C	6232_54_3	CD86	-0.09252	0.01847	5.656e-07	5361	Inf	0.456	¯
17:26649724	rs11080055	17	26649724	A	C	7928_183_3	TPST1	0.09132	0.01824	5.686e-07	5357	Inf	0.456	¯
17:26649724	rs11080055	17	26649724	A	C	10453_7_3	CEACAM20	0.09099	0.01819	5.861e-07	5360	Inf	0.456	¯
17:26649724	rs11080055	17	26649724	A	C	10892_8_3	OSMR	-0.08592	0.01718	5.872e-07	5339	Inf	0.456	¯
17:26649724	rs11080055	17	26649724	A	C	11276_1_3	CEP57	-0.09021	0.01805	5.963e-07	5355	Inf	0.456	¯
17:26649724	rs11080055	17	26649724	A	C	9008_6_3	PRRG1	-0.09307	0.01862	5.974e-07	5364	Inf	0.456	¯
17:26649724	rs11080055	17	26649724	A	C	12692_56_3	DOT1L	0.0875	0.01752	6.04e-07	5356	Inf	0.456	¯
17:26649724	rs11080055	17	26649724	A	C	7843_152_3	CEND1	0.0915	0.01834	6.269e-07	5362	Inf	0.456	¯
17:26649724	rs11080055	17	26649724	A	C	10553_8_3	TOR1AIP2	0.08608	0.01725	6.274e-07	5341	Inf	0.456	¯
17:26649724	rs11080055	17	26649724	A	C	9607_39_3	PRR27	0.08527	0.01713	6.654e-07	5345	Inf	0.456	¯
17:26649724	rs11080055	17	26649724	A	C	2505_49_3	GFRA3	-0.07659	0.0154	6.806e-07	5325	Inf	0.456	¯
17:26649724	rs11080055	17	26649724	A	C	8057_78_3	USE1	0.08902	0.01792	6.961e-07	5366	Inf	0.456	¯
17:26649724	rs11080055	17	26649724	A	C	4144_13_1	CCL13	0.09047	0.01822	7.107e-07	5363	6033747	0.456	¯
17:26649724	rs11080055	17	26649724	A	C	5605_77_3	MFNG	-0.08394	0.01695	7.626e-07	5337	Inf	0.456	¯
17:26649724	rs11080055	17	26649724	A	C	5350_14_2	GPC6	-0.08816	0.01781	7.685e-07	5345	Inf	0.456	¯
17:26649724	rs11080055	17	26649724	A	C	12821_6_3	NLRP10	-0.09236	0.01867	7.75e-07	5364	Inf	0.456	¯
17:26649724	rs11080055	17	26649724	A	C	14056_4_3	CGA	-0.09049	0.0183	7.809e-07	5366	Inf	0.456	¯
17:26649724	rs11080055	17	26649724	A	C	3404_51_2	TPSG1	0.08748	0.01769	7.85e-07	5357	Inf	0.456	¯
17:26649724	rs11080055	17	26649724	A	C	3423_59_2	CMA1	-0.08185	0.01656	7.966e-07	5336	Inf	0.456	¯
17:26649724	rs11080055	17	26649724	A	C	10351_51_3	IRF1	0.08872	0.01799	8.415e-07	5358	Inf	0.456	¯
17:26649724	rs11080055	17	26649724	A	C	3199_54_2	KLK12	0.09007	0.01829	8.703e-07	5359	Inf	0.456	¯
17:26649724	rs11080055	17	26649724	A	C	10514_5_3	PTGDS	-0.08082	0.01642	8.834e-07	5344	Inf	0.456	¯
17:26649724	rs11080055	17	26649724	A	C	2774_10_3	IL16	0.08747	0.01778	8.969e-07	5355	Inf	0.456	¯
17:26649724	rs11080055	17	26649724	A	C	3078_1_2	PGF	0.08956	0.01827	9.744e-07	5361	Inf	0.456	¯
17:26649724	rs11080055	17	26649724	A	C	3178_5_2	CTSC	-0.07859	0.01604	9.903e-07	5330	Inf	0.456	¯
17:26649724	rs11080055	17	26649724	A	C	11177_16_3	KRT5	-0.09011	0.0184	9.938e-07	5363	Inf	0.456	¯

### Sheet: Supplementary Table S9
Supplementary Table S11
Variant	Source	Term_name	Term_id	Adjusted_p_value	Term_size	Query_size	Intersection_size	Effective_domain_size	Intersections
rs10922109	GO:BP	regulation of humoral immune response	GO:0002920	0.00001264339367885708	130	36	7	18017	CFHR1,HPX,CFHR4,CFP,CFH,CFB,C3
rs10922109	GO:BP	complement activation, alternative pathway	GO:0006957	0.00005002613309694208	16	36	4	18017	CFP,CFH,CFB,C3
rs10922109	GO:BP	regulation of complement activation	GO:0030449	0.00014940344325272312	109	36	6	18017	CFHR1,CFHR4,CFP,CFH,CFB,C3
rs10922109	GO:BP	positive regulation of response to stimulus	GO:0048584	0.0027842339681395504	2476	36	17	18017	CFHR1,HPX,CFHR4,LRRC19,CFP,CFH,CFB,GSKIP,PDGFRA,KMT2D,PRLR,TNFRSF18,GSK3A,MMP8,CTSC,IL10RA,C3
rs10922109	GO:BP	complement activation	GO:0006956	0.0028940339982414494	180	36	6	18017	CFHR1,CFHR4,CFP,CFH,CFB,C3
rs10922109	GO:BP	humoral immune response	GO:0006959	0.018025740136748555	380	36	7	18017	CFHR1,HPX,CFHR4,CFP,CFH,CFB,C3
rs10922109	GO:CC	blood microparticle	GO:0072562	0.0000888295185443639	140	39	6	18956	CFHR1,HPX,CFH,CFB,PON1,C3
rs10922109	KEGG	Complement and coagulation cascades	KEGG:04610	0.0005215011179701064	85	27	5	7963	CFHR1,CFHR4,CFH,CFB,C3
rs10922109	REAC	Alternative complement activation	REAC:R-HSA-173736	0.00006281377008132169	5	30	3	10627	CFP,CFB,C3
rs10922109	REAC	Regulation of Complement cascade	REAC:R-HSA-977606	0.00009727394420705762	101	30	6	10627	CFHR1,CFHR4,CFP,CFH,CFB,C3
rs10922109	REAC	Complement cascade	REAC:R-HSA-166658	0.0001704402858827775	111	30	6	10627	CFHR1,CFHR4,CFP,CFH,CFB,C3
rs10922109	REAC	Activation of C3 and C5	REAC:R-HSA-174577	0.00021901101454419196	7	30	3	10627	CFP,CFB,C3
rs10922109	WP	Human Complement System	WP:WP2806	0.002159365404425918	99	26	5	7474	CFHR4,CFP,CFH,CFB,C3
rs10922109	WP	Complement Activation	WP:WP545	0.0061214141517864406	22	26	3	7474	CFP,CFB,C3
rs10922109	HP	Abnormality of complement system	HP:0005339	0.00020332564073886455	29	21	5	4322	CFHR1,CFP,CFH,CFB,C3
rs10922109	HP	Increased blood urea nitrogen	HP:0003138	0.00022609943634650407	12	21	4	4322	CFHR1,CFH,CFB,C3
rs10922109	HP	Abnormal blood urea nitrogen concentration	HP:0031970	0.00022609943634650407	12	21	4	4322	CFHR1,CFH,CFB,C3
rs10922109	HP	Anuria	HP:0100519	0.00022609943634650407	12	21	4	4322	CFHR1,CFH,CFB,C3
rs10922109	HP	Microangiopathic hemolytic anemia	HP:0001937	0.00022609943634650407	12	21	4	4322	CFHR1,CFH,CFB,C3
rs10922109	HP	Hemolytic-uremic syndrome	HP:0005575	0.0003255589511139197	13	21	4	4322	CFHR1,CFH,CFB,C3
rs10922109	HP	Decreased serum complement factor B	HP:0005416	0.0011169873512293668	5	21	3	4322	CFHR1,CFH,CFB
rs10922109	HP	Decreased urine output	HP:0011037	0.0017317354656174583	19	21	4	4322	CFHR1,CFH,CFB,C3
rs10922109	HP	Acute kidney injury	HP:0001919	0.005545740809447695	25	21	4	4322	CFHR1,CFH,CFB,C3
rs10922109	HP	Complement deficiency	HP:0004431	0.006533388704435933	26	21	4	4322	CFHR1,CFH,CFB,C3
rs10922109	HP	Recurrent bacterial infections	HP:0002718	0.0073033800213288145	103	21	6	4322	CFH,CFB,NCF2,CTSC,IL10RA,C3
rs10922109	HP	Elevated serum creatinine	HP:0003259	0.008891550510883962	28	21	4	4322	CFHR1,CFH,CFB,C3
rs10922109	HP	Abnormal circulating creatinine level	HP:0012100	0.011826040532713165	30	21	4	4322	CFHR1,CFH,CFB,C3
rs10922109	HP	Decreased serum complement C3	HP:0005421	0.013195690297371955	10	21	3	4322	CFHR1,CFH,C3
rs10922109	HP	Abnormality of the alternative complement pathway	HP:0005482	0.025556277156647756	2	21	2	4322	CFP,CFH
rs429608	GO:BP	positive regulation of apoptotic cell clearance	GO:2000427	0.00039012659647123625	8	28	3	18017	C4B,C2,C4A
rs429608	GO:BP	regulation of apoptotic cell clearance	GO:2000425	0.0011458950914390456	11	28	3	18017	C4B,C2,C4A
rs429608	GO:BP	defense response to other organism	GO:0098542	0.016320790507241084	1212	28	10	18017	ISG15,C4B,C2,C4A,SPAG11B,IL18RAP,IL21,DEFB119,TYK2,IL17F
rs429608	GO:BP	response to other organism	GO:0051707	0.028196441693677136	1600	28	11	18017	ISG15,C4B,C2,C4A,SPAG11B,IL18RAP,IL21,DEFB119,TYK2,GZMA,IL17F
rs429608	GO:BP	response to external biotic stimulus	GO:0043207	0.028534622260115543	1602	28	11	18017	ISG15,C4B,C2,C4A,SPAG11B,IL18RAP,IL21,DEFB119,TYK2,GZMA,IL17F
rs429608	GO:BP	response to biotic stimulus	GO:0009607	0.034450914418582265	1634	28	11	18017	ISG15,C4B,C2,C4A,SPAG11B,IL18RAP,IL21,DEFB119,TYK2,GZMA,IL17F
rs429608	GO:CC	extracellular region	GO:0005576	0.04355672611606923	4588	28	16	18956	ISG15,C4B,C2,C4A,TNXB,SPAG11B,IL21,TMEM52B,CMPK1,DEFB119,TYK2,LRPAP1,VNN2,GZMA,NTF4,IL17F
rs429608	KEGG	Inflammatory bowel disease	KEGG:05321	0.036600162031051556	62	22	3	7963	IL18RAP,IL21,IL17F
rs429608	REAC	Activation of C3 and C5	REAC:R-HSA-174577	0.00005425597636627847	7	20	3	10627	C4B,C2,C4A
rs429608	REAC	Immune System	REAC:R-HSA-168256	0.03015010236696731	2146	20	12	10627	ISG15,C4B,C2,C4A,IL18RAP,IL21,DEFB119,TYK2,UBE2G2,IL17F,FCER1A,SIGLEC8
rs429608	WP	Allograft Rejection	WP:WP2328	0.0001053935226490099	88	17	5	7474	C4B,C2,C4A,MICA,IL21
rs429608	WP	Complement Activation	WP:WP545	0.0013828768263122314	22	17	3	7474	C4B,C2,C4A
rs429608	CORUM	NTF4 homodimer complex	CORUM:1899	0.04970487729109389	1	4	1	3625	NTF4
rs429358	GO:CC	cytosol	GO:0005829	0.001244309697090765	5223	64	35	18956	TBCA,S100A13,ARL2,IRF6,NEFL,MSN,BIRC2,NDE1,HBQ1,SNRPF,AKT2,YWHAE,AIMP1,YWHAQ,IFIT2,PSME1,GSTM1,CKAP2,APOB,CRYZL1,TOM1L1,ARFGAP1,POLR1C,VARS,SULT1E1,NIP7,RPS10,VPS29,STX6,TP53,RAB14,CSNK1D,PPP2R5A,DES,COTL1
rs429358	KEGG	Platinum drug resistance	KEGG:01524	0.011086431988560689	72	31	4	7963	BIRC2,AKT2,GSTM1,TP53
rs429358	REAC	Activation of BH3-only proteins	REAC:R-HSA-114452	0.001998925921178516	30	44	4	10627	AKT2,YWHAE,YWHAQ,TP53
rs429358	REAC	Translocation of SLC2A4 (GLUT4) to the plasma membrane	REAC:R-HSA-1445148	0.0033849290103798997	72	44	5	10627	AKT2,YWHAE,YWHAQ,RALA,RAB14
rs429358	REAC	Activation of BAD and translocation to mitochondria	REAC:R-HSA-111447	0.008983202459649791	15	44	3	10627	AKT2,YWHAE,YWHAQ
rs429358	REAC	Intrinsic Pathway for Apoptosis	REAC:R-HSA-109606	0.018480892518665876	52	44	4	10627	AKT2,YWHAE,YWHAQ,TP53
rs429358	REAC	Apoptosis	REAC:R-HSA-109581	0.022983926064941086	174	44	6	10627	BIRC2,AKT2,YWHAE,YWHAQ,PSME1,TP53
rs429358	REAC	Programmed Cell Death	REAC:R-HSA-5357801	0.0252700142056041	177	44	6	10627	BIRC2,AKT2,YWHAE,YWHAQ,PSME1,TP53
rs429358	REAC	Cytokine Signaling in Immune system	REAC:R-HSA-1280215	0.0298508412062701	830	44	12	10627	IRF6,CTF1,NEFL,MSN,BIRC2,AKT2,IFIT2,PSME1,RALA,DUSP4,TP53,PPP2R5A
rs429358	WP	Head and Neck Squamous Cell Carcinoma	WP:WP4674	0.043586119573284135	76	35	4	7474	IRF6,BIRC2,AKT2,TP53
rs72802342	GO:MF	peptidase activity	GO:0008233	0.0012629399680323282	641	5	4	18602	CTRB1,CTRB2,CPB1,PRSS2
rs72802342	GO:MF	serine-type endopeptidase activity	GO:0004252	0.001399708097834628	171	5	3	18602	CTRB1,CTRB2,PRSS2
rs72802342	GO:MF	serine-type peptidase activity	GO:0008236	0.0018903068056719083	189	5	3	18602	CTRB1,CTRB2,PRSS2
rs72802342	GO:MF	serine hydrolase activity	GO:0017171	0.0020443484581748805	194	5	3	18602	CTRB1,CTRB2,PRSS2
rs72802342	GO:MF	hydrolase activity	GO:0016787	0.00912654327742667	2559	5	5	18602	CTRB1,PNLIPRP1,CTRB2,CPB1,PRSS2
rs72802342	GO:MF	endopeptidase activity	GO:0004175	0.025711373575877734	453	5	3	18602	CTRB1,CTRB2,PRSS2
rs72802342	GO:BP	extracellular matrix disassembly	GO:0022617	0.0007765758676715894	81	5	3	18017	CTRB1,CTRB2,PRSS2
rs72802342	GO:BP	digestion	GO:0007586	0.004320893798897699	143	5	3	18017	CTRB1,CTRB2,PRSS2
rs72802342	GO:BP	cobalamin metabolic process	GO:0009235	0.012679977942426313	22	5	2	18017	CTRB1,CTRB2
rs72802342	KEGG	Pancreatic secretion	KEGG:04972	1.4E-08	102	5	5	7963	CTRB1,PNLIPRP1,CTRB2,CPB1,PRSS2
rs72802342	KEGG	Protein digestion and absorption	KEGG:04974	0.00000588915397670035	103	5	4	7963	CTRB1,CTRB2,CPB1,PRSS2
rs72802342	REAC	Activation of Matrix Metalloproteinases	REAC:R-HSA-1592389	0.00004528178133110193	33	5	3	10627	CTRB1,CTRB2,PRSS2
rs72802342	REAC	Degradation of the extracellular matrix	REAC:R-HSA-1474228	0.0036586615845190405	140	5	3	10627	CTRB1,CTRB2,PRSS2
rs72802342	REAC	Cobalamin (Cbl, vitamin B12) transport and metabolism	REAC:R-HSA-196741	0.006176799469826446	21	5	2	10627	CTRB1,CTRB2
rs72802342	REAC	Extracellular matrix organization	REAC:R-HSA-1474244	0.03489284234880692	298	5	3	10627	CTRB1,CTRB2,PRSS2
rs570618	GO:MF	signaling receptor binding	GO:0005102	0.009851153873744186	1674	202	37	18602	CCL1,ZAP70,PIK3CG,PTPN1,DLL3,IGFL3,TNFRSF11B,IL34,OSM,BAMBI,CDK5,UTS2,NRXN3,TNFSF11,GSK3A,WIF1,SFRP2,IL36A,C1QTNF9,IL37,IGF1,C3,FLNA,TNFSF8,CLU,TYMP,CEBPB,CX3CL1,RNF43,PLCG1,VTN,EDN3,CD22,ICAM3,PRLR,EDA,EFNB1
rs570618	GO:MF	receptor regulator activity	GO:0030545	0.011261976948810542	541	202	18	18602	CCL1,CLEC12B,TNFRSF11B,IL34,OSM,CDK5,UTS2,TNFSF11,SFRP2,IL36A,C1QTNF9,IL37,IGF1,TNFSF8,TYMP,CX3CL1,EDN3,EDA
rs570618	GO:MF	signaling receptor activator activity	GO:0030546	0.014490000744713093	500	202	17	18602	CCL1,TNFRSF11B,IL34,OSM,CDK5,UTS2,TNFSF11,SFRP2,IL36A,C1QTNF9,IL37,IGF1,TNFSF8,TYMP,CX3CL1,EDN3,EDA
rs570618	GO:MF	cytokine receptor binding	GO:0005126	0.020112059461011477	274	202	12	18602	CCL1,IL34,OSM,BAMBI,TNFSF11,IL36A,IL37,TNFSF8,CX3CL1,PLCG1,PRLR,EDA
rs570618	GO:MF	receptor ligand activity	GO:0048018	0.04369330543321623	494	202	16	18602	CCL1,TNFRSF11B,IL34,OSM,UTS2,TNFSF11,SFRP2,IL36A,C1QTNF9,IL37,IGF1,TNFSF8,TYMP,CX3CL1,EDN3,EDA
rs570618	GO:MF	calcium ion binding	GO:0005509	0.04878833390922665	719	202	20	18602	MAN1B1,PPP2R3A,EFCAB14,PON1,PCDHB14,ADGRE5,DSG1,DLL3,LRP1B,PCDHB4,C1S,MATN3,ANXA10,PCDHGB4,AIF1,KCNIP1,STAB2,PLCG1,CDHR5,PCDH15
rs570618	GO:BP	immune system process	GO:0002376	0.00001694035789437392	3287	195	69	18017	CFHR1,CFP,KMT2D,CFHR5,CCL1,CLEC12B,ZAP70,SYNCRIP,RAB17,PIK3CG,ADGRE5,DSG1,BCL2L1,PTPN1,RAB5C,TNFRSF18,DEFB132,AZGP1,GBP6,IL34,OSM,HPX,FCER1A,IFNAR1,CFHR4,NCF2,PAK3,CFB,C1S,TNFSF11,CTSC,TMOD3,TNFRSF14,SFRP2,TRIL,MCEMP1,IL36A,LTBR,KLRF1,C8A,IL37,GRB7,IGF1,C3,FLNA,IL18R1,RAB35,CAMK1D,PSMA1,ATP1B3,TNFSF8,PPIL2,AIF1,CLU,MST1R,KAT6A,SNAP25,CEBPB,CX3CL1,PLCG1,VTN,EDN3,CD22,ICAM3,MUC1,SKIL,EDA,EFNB1,DYNLL1
rs570618	GO:BP	positive regulation of response to stimulus	GO:0048584	0.00016677564457520409	2476	195	55	18017	CFHR1,GSKIP,CFP,KMT2D,CFHR5,IL10RA,CCL1,ZAP70,PIK3CG,BCL2L1,PTPN1,TNFRSF18,LRRC19,AKT3,IL34,FMR1,OSM,HPX,BAMBI,CFHR4,UBC,YWHAQ,PAK3,CFB,C1S,TNFSF11,CTSC,GSK3A,TNFRSF14,SFRP2,KLK6,LTBR,C8A,MAP2K3,IGF1,C3,FLNA,IL18R1,CAMK1D,PSMA1,AIF1,FZD10,CLU,MST1R,CEBPB,CX3CL1,PLCG1,VTN,EDN3,CD22,ICAM3,MUC1,PRLR,SKIL,EDA
rs570618	GO:BP	defense response to other organism	GO:0098542	0.00017184229397186366	1212	195	35	18017	CFHR1,CFP,CFHR5,CCL1,CLEC12B,ZAP70,SYNCRIP,PIK3CG,BCL2L1,PTPN1,DEFB132,GBP6,IL34,HPX,IFNAR1,NCF2,PAK3,CFB,C1S,TNFRSF14,TRIL,IL36A,C8A,C3,FLNA,PSMA1,TNFSF8,AIF1,CLU,MST1R,CEBPB,CX3CL1,STAB2,ICAM3,MUC1
rs570618	GO:BP	defense response	GO:0006952	0.00018647282470603298	1823	195	45	18017	CFHR1,CFP,CFHR5,CCL1,CLEC12B,ZAP70,SYNCRIP,PIK3CG,ADGRE5,BCL2L1,PTPN1,DEFB132,GBP6,LRRC19,IL34,OSM,HPX,IFNAR1,NCF2,PAK3,CFB,C1S,TNFSF11,CTSC,TNFRSF14,TRIL,IL36A,C8A,IL37,MAP2K3,IGF1,C3,FLNA,IL18R1,CAMK1D,PSMA1,TNFSF8,AIF1,CLU,MST1R,CEBPB,CX3CL1,STAB2,ICAM3,MUC1
rs570618	GO:BP	immune response	GO:0006955	0.00023458853795127623	2297	195	52	18017	CFHR1,CFP,CFHR5,CCL1,CLEC12B,ZAP70,SYNCRIP,RAB17,PIK3CG,ADGRE5,DSG1,PTPN1,RAB5C,DEFB132,GBP6,IL34,OSM,HPX,FCER1A,IFNAR1,CFHR4,NCF2,PAK3,CFB,C1S,TNFSF11,CTSC,TNFRSF14,TRIL,MCEMP1,IL36A,LTBR,KLRF1,C8A,IL37,C3,IL18R1,PSMA1,TNFSF8,AIF1,CLU,MST1R,SNAP25,CEBPB,CX3CL1,PLCG1,VTN,CD22,ICAM3,MUC1,EDA,DYNLL1
rs570618	GO:BP	regulation of humoral immune response	GO:0002920	0.0003411557097354887	130	195	11	18017	CFHR1,CFP,CFHR5,HPX,CFHR4,CFB,C1S,C8A,C3,CLU,VTN
rs570618	GO:BP	response to organic substance	GO:0010033	0.0005663719680903378	3433	195	67	18017	NDUFS4,MAN1B1,KMT2D,PON1,IL10RA,CCL1,RGS8,SYNCRIP,PIK3CG,DSG1,BCL2L1,PTPN1,TNFRSF18,RAD51,GBP6,CLK2,TNFRSF11B,IL34,FMR1,OSM,MYNN,HPX,BAMBI,SEL1L2,IFNAR1,CDK5,UBC,PAK3,TNFRSF8,STIP1,PMVK,TNFSF11,CTSC,GSK3A,ERO1A,TNFRSF14,SFRP2,IL36A,LTBR,HSPA1L,IL37,MAP2K3,IGF1,FLNA,IL18R1,RAB35,ACACB,PIK3C2A,PSMA1,TNFSF8,AIF1,FZD10,CLU,SHISA2,MST1R,CEBPB,CX3CL1,PLCG1,VTN,SMARCC1,TJP1,MUC1,PRLR,SKIL,EDA,BTG2,ARF6
rs570618	GO:BP	response to external stimulus	GO:0009605	0.0005769453929594683	2995	195	61	18017	CFHR1,CFP,CFHR5,PON1,IL10RA,CCL1,CLEC12B,ZAP70,SYNCRIP,PIK3CG,BCL2L1,PTPN1,DEFB132,GBP6,LRRC19,TNFRSF11B,IL34,FMR1,OSM,HPX,IFNAR1,CDK5,NCF2,PAK3,CFB,TNFRSF8,NRXN3,C1S,TNFSF11,CTSC,TNFRSF14,SFRP2,TRIL,IL36A,LTBR,C8A,IL37,GRB7,IGF1,C3,FLNA,ACACB,CAMK1D,PSMA1,TNFSF8,AIF1,CLU,TYMP,MST1R,CEBPB,CX3CL1,STAB2,PLCG1,VTN,EDN3,TJP1,ICAM3,MUC1,BTG2,EFNB1,PCDH15
rs570618	GO:BP	regulation of complement activation	GO:0030449	0.0005897686757594033	109	195	10	18017	CFHR1,CFP,CFHR5,CFHR4,CFB,C1S,C8A,C3,CLU,VTN
rs570618	GO:BP	regulation of response to stimulus	GO:0048583	0.0009102357270866397	4399	195	79	18017	CFHR1,GSKIP,CFP,KMT2D,CFHR5,IL10RA,CCL1,CLEC12B,RGS8,ZAP70,PIK3CG,BCL2L1,PTPN1,TNFRSF18,RAD51,LRRC19,AKT3,IL34,FMR1,OSM,HPX,FCER1A,BAMBI,CFHR4,CDK5,UBC,YWHAQ,PAK3,CFB,C1S,TNFSF11,CTSC,GSK3A,GPD1L,AURKB,FRZB,TNFRSF14,WIF1,SFRP2,TRIL,KLK6,LTBR,KLRF1,BCL2L10,C8A,HSPA1L,IL37,MAP2K3,IGF1,C3,FLNA,IL18R1,CAMK1D,PSMA1,PSD,AIF1,FZD10,CLU,SHISA2,MST1R,PAK5,KAT6A,CEBPB,CX3CL1,RNF43,PLCG1,VTN,ROS1,EDN3,CD22,PFDN5,ICAM3,MUC1,PRLR,SKIL,KREMEN2,EDA,CHCHD2,ARF6
rs570618	GO:BP	cellular response to chemical stimulus	GO:0070887	0.0011037932882541632	3419	195	66	18017	GSKIP,KMT2D,IL10RA,CCL1,RGS8,SYNCRIP,PIK3CG,BCL2L1,PTPN1,TNFRSF18,RAD51,GBP6,TNFRSF11B,IL34,FMR1,OSM,MYNN,HPX,BAMBI,IFNAR1,CDK5,UBC,NCF2,PAK3,TNFRSF8,STIP1,TNFSF11,GSK3A,ERO1A,TNFRSF14,BACH1,SFRP2,IL36A,LTBR,HSPA1L,IL37,MAP2K3,GSTA4,IGF1,HBD,FLNA,IL18R1,RAB35,PIK3C2A,CAMK1D,PSMA1,TNFSF8,AIF1,FZD10,CLU,SHISA2,MST1R,CEBPB,CX3CL1,PLCG1,VTN,HBG1,EDN3,SMARCC1,TJP1,MUC1,PRLR,SKIL,EDA,CHCHD2,ARF6
rs570618	GO:BP	complement activation, alternative pathway	GO:0006957	0.001118751942992114	16	195	5	18017	CFP,CFHR5,CFB,C8A,C3
rs570618	GO:BP	cellular response to cytokine stimulus	GO:0071345	0.0013312894311215094	1143	195	32	18017	IL10RA,CCL1,SYNCRIP,BCL2L1,PTPN1,TNFRSF18,GBP6,TNFRSF11B,IL34,OSM,MYNN,HPX,IFNAR1,UBC,TNFRSF8,STIP1,TNFSF11,GSK3A,TNFRSF14,IL36A,LTBR,IL37,IL18R1,PSMA1,TNFSF8,AIF1,MST1R,CEBPB,CX3CL1,MUC1,PRLR,EDA
rs570618	GO:BP	regulation of immune system process	GO:0002682	0.001773086291284886	1648	195	40	18017	CFHR1,CFP,KMT2D,CFHR5,CCL1,CLEC12B,ZAP70,PTPN1,TNFRSF18,IL34,OSM,HPX,FCER1A,CFHR4,PAK3,CFB,C1S,TNFSF11,CTSC,TNFRSF14,TRIL,KLRF1,C8A,IGF1,C3,IL18R1,CAMK1D,PSMA1,TNFSF8,AIF1,CLU,CEBPB,CX3CL1,PLCG1,VTN,EDN3,CD22,ICAM3,MUC1,EFNB1
rs570618	GO:BP	innate immune response	GO:0045087	0.0018565645668364827	988	195	29	18017	CFP,CFHR5,CCL1,CLEC12B,ZAP70,SYNCRIP,PIK3CG,PTPN1,DEFB132,GBP6,IL34,HPX,IFNAR1,NCF2,PAK3,CFB,C1S,TNFRSF14,TRIL,IL36A,C8A,C3,PSMA1,AIF1,CLU,MST1R,CX3CL1,ICAM3,MUC1
rs570618	GO:BP	response to chemical	GO:0042221	0.002121760318905535	4808	195	83	18017	NDUFS4,MAN1B1,GSKIP,KMT2D,PON1,IL10RA,CCL1,RGS8,SYNCRIP,PIK3CG,DSG1,BCL2L1,PTPN1,TNFRSF18,AZGP1,RAD51,GBP6,CLK2,TNFRSF11B,IL34,FMR1,OSM,MYNN,HPX,BAMBI,SEL1L2,IFNAR1,CDK5,UBC,NCF2,PAK3,TNFRSF8,NRXN3,STIP1,PMVK,TNFSF11,CTSC,GSK3A,ERO1A,TNFRSF14,BACH1,SFRP2,IL36A,LTBR,HSPA1L,IL37,GRB7,MAP2K3,GSTA4,IGF1,HBD,FLNA,IL18R1,RAB35,ACACB,PIK3C2A,CAMK1D,PSMA1,TNFSF8,AIF1,FZD10,CLU,SLC30A3,TYMP,SHISA2,MST1R,CEBPB,CX3CL1,PLCG1,VTN,HBG1,EDN3,SMARCC1,TJP1,MUC1,PRLR,SKIL,EDA,BTG2,CHCHD2,EFNB1,PCDH15,ARF6
rs570618	GO:BP	response to other organism	GO:0051707	0.0022557411379809746	1600	195	39	18017	CFHR1,CFP,CFHR5,IL10RA,CCL1,CLEC12B,ZAP70,SYNCRIP,PIK3CG,BCL2L1,PTPN1,DEFB132,GBP6,IL34,FMR1,HPX,IFNAR1,NCF2,PAK3,CFB,C1S,TNFRSF14,TRIL,IL36A,C8A,IL37,C3,FLNA,PSMA1,TNFSF8,AIF1,CLU,MST1R,CEBPB,CX3CL1,STAB2,TJP1,ICAM3,MUC1
rs570618	GO:BP	positive regulation of immune system process	GO:0002684	0.00227702078668824	1113	195	31	18017	CFHR1,CFP,CFHR5,CCL1,ZAP70,TNFRSF18,IL34,HPX,CFHR4,PAK3,CFB,C1S,TNFSF11,CTSC,TNFRSF14,C8A,IGF1,C3,IL18R1,CAMK1D,PSMA1,AIF1,CLU,CX3CL1,PLCG1,VTN,EDN3,CD22,ICAM3,MUC1,EFNB1
rs570618	GO:BP	response to external biotic stimulus	GO:0043207	0.0023267826149750174	1602	195	39	18017	CFHR1,CFP,CFHR5,IL10RA,CCL1,CLEC12B,ZAP70,SYNCRIP,PIK3CG,BCL2L1,PTPN1,DEFB132,GBP6,IL34,FMR1,HPX,IFNAR1,NCF2,PAK3,CFB,C1S,TNFRSF14,TRIL,IL36A,C8A,IL37,C3,FLNA,PSMA1,TNFSF8,AIF1,CLU,MST1R,CEBPB,CX3CL1,STAB2,TJP1,ICAM3,MUC1
rs570618	GO:BP	response to stress	GO:0006950	0.002543226811728105	4190	195	75	18017	CFHR1,MAN1B1,GSKIP,CFP,CFHR5,CCL1,CLEC12B,ZAP70,SYNCRIP,PIK3CG,ADGRE5,BCL2L1,PTPN1,DEFB132,NDUFB4,RAD51,GBP6,LRRC19,AKT3,IL34,FMR1,OSM,HPX,SEL1L2,ENTPD1,IFNAR1,CDK5,UBC,NCF2,PAK3,CFB,C1S,TNFSF11,CTSC,GSK3A,RBM24,ERO1A,TNFRSF14,BACH1,SFRP2,TRIL,KLK6,IL36A,LTBR,BCL2L10,C8A,HSPA1L,IL37,MAP2K3,IGF1,C3,HBD,FLNA,IL18R1,CAMK1D,PSMA1,TNFSF8,CBX5,AIF1,FZD10,CLU,MST1R,PAK5,KAT6A,CEBPB,CX3CL1,STAB2,VTN,HBG1,MACROD1,ICAM3,MUC1,SKIL,BTG2,CHCHD2
rs570618	GO:BP	response to cytokine	GO:0034097	0.002583427716725941	1238	195	33	18017	IL10RA,CCL1,SYNCRIP,BCL2L1,PTPN1,TNFRSF18,GBP6,TNFRSF11B,IL34,OSM,MYNN,HPX,IFNAR1,UBC,TNFRSF8,STIP1,TNFSF11,GSK3A,TNFRSF14,IL36A,LTBR,IL37,IL18R1,PSMA1,TNFSF8,AIF1,MST1R,CEBPB,CX3CL1,MUC1,PRLR,SKIL,EDA
rs570618	GO:BP	response to biotic stimulus	GO:0009607	0.0037887429524592893	1634	195	39	18017	CFHR1,CFP,CFHR5,IL10RA,CCL1,CLEC12B,ZAP70,SYNCRIP,PIK3CG,BCL2L1,PTPN1,DEFB132,GBP6,IL34,FMR1,HPX,IFNAR1,NCF2,PAK3,CFB,C1S,TNFRSF14,TRIL,IL36A,C8A,IL37,C3,FLNA,PSMA1,TNFSF8,AIF1,CLU,MST1R,CEBPB,CX3CL1,STAB2,TJP1,ICAM3,MUC1
rs570618	GO:BP	cellular response to organic substance	GO:0071310	0.003824627486290296	2797	195	56	18017	KMT2D,IL10RA,CCL1,RGS8,SYNCRIP,PIK3CG,BCL2L1,PTPN1,TNFRSF18,RAD51,GBP6,TNFRSF11B,IL34,OSM,MYNN,HPX,BAMBI,IFNAR1,CDK5,UBC,PAK3,TNFRSF8,STIP1,TNFSF11,GSK3A,ERO1A,TNFRSF14,SFRP2,IL36A,LTBR,HSPA1L,IL37,MAP2K3,IGF1,FLNA,IL18R1,RAB35,PIK3C2A,PSMA1,TNFSF8,AIF1,FZD10,CLU,SHISA2,MST1R,CEBPB,CX3CL1,PLCG1,VTN,SMARCC1,TJP1,MUC1,PRLR,SKIL,EDA,ARF6
rs570618	GO:BP	cell surface receptor signaling pathway	GO:0007166	0.004406365386704571	3250	195	62	18017	GSKIP,IL10RA,CCL1,CLEC12B,ZAP70,ADGRE5,BCL2L1,PTPN1,DLL3,TNFRSF18,TNFRSF11B,IL34,FMR1,OSM,HPX,FCER1A,BAMBI,IFNAR1,CDK5,UBC,NCF2,PAK3,TNFRSF8,TNFSF11,GSK3A,FRZB,TNFRSF14,WIF1,SFRP2,IL36A,LTBR,KLRF1,BCL2L10,IL37,GRB7,IGF1,C3,FLNA,IL18R1,PIK3C2A,PSMA1,TNFSF8,FZD10,SHISA2,MST1R,PAK5,CX3CL1,RNF43,PLCG1,VTN,ROS1,EDN3,CD22,SMARCC1,PFDN5,ICAM3,MUC1,PRLR,SKIL,KREMEN2,EDA,EFNB1
rs570618	GO:BP	cytokine-mediated signaling pathway	GO:0019221	0.004686750753753235	810	195	25	18017	IL10RA,CCL1,BCL2L1,PTPN1,TNFRSF18,TNFRSF11B,IL34,OSM,HPX,IFNAR1,UBC,TNFRSF8,TNFSF11,TNFRSF14,IL36A,LTBR,IL37,IL18R1,PSMA1,TNFSF8,MST1R,CX3CL1,MUC1,PRLR,EDA
rs570618	GO:BP	positive regulation of signaling	GO:0023056	0.005337556858447023	1920	195	43	18017	GSKIP,KMT2D,IL10RA,CCL1,ZAP70,PIK3CG,BCL2L1,PTPN1,TNFRSF18,LRRC19,AKT3,IL34,FMR1,OSM,HPX,BAMBI,CDK5,UBC,YWHAQ,ECE1,PAK3,TNFSF11,CTSC,GSK3A,SFRP2,KLK6,LTBR,MAP2K3,IGF1,C3,FLNA,IL18R1,PSMA1,AIF1,FZD10,MST1R,SNAP25,CX3CL1,VTN,EDN3,PRLR,SKIL,EDA
rs570618	GO:BP	positive regulation of phosphorylation	GO:0042327	0.006858891649712473	1114	195	30	18017	CCL1,PIK3CG,PTPN1,TNFRSF18,PFKFB3,IL34,FMR1,OSM,HPX,CDK5,UBC,PAK3,TNFSF11,GSK3A,TNFRSF14,SFRP2,LTBR,MAP2K3,IGF1,C3,AIF1,FZD10,CLU,MST1R,PAK5,CX3CL1,VTN,ROS1,EDN3,PRLR
rs570618	GO:BP	peptidyl-tyrosine phosphorylation	GO:0018108	0.008315169829014764	381	195	16	18017	ZAP70,PTPN1,TNFRSF18,CLK2,IL34,OSM,HPX,TNFRSF14,SFRP2,PKDCC,MAP2K3,IGF1,MST1R,VTN,ROS1,PRLR
rs570618	GO:BP	peptidyl-tyrosine modification	GO:0018212	0.00918682310606765	384	195	16	18017	ZAP70,PTPN1,TNFRSF18,CLK2,IL34,OSM,HPX,TNFRSF14,SFRP2,PKDCC,MAP2K3,IGF1,MST1R,VTN,ROS1,PRLR
rs570618	GO:BP	positive regulation of biological process	GO:0048518	0.009670326695118792	6416	195	100	18017	NDUFS4,CFHR1,ANAPC7,GSKIP,CFP,KMT2D,CFHR5,PON1,IL10RA,CCL1,ZAP70,SYNCRIP,PIK3CG,BCL2L1,PTPN1,TNFRSF18,RAD51,LRRC19,AKT3,PFKFB3,IL34,FMR1,OSM,HPX,BAMBI,CFHR4,CDK5,UBC,YWHAQ,ECE1,PAK3,CFB,TNFRSF8,C1S,TNFSF11,POLR1C,CTSC,GSK3A,HNRNPAB,RBM24,GPD1L,AURKB,TMOD3,FRZB,TNFRSF14,DCUN1D5,WIF1,BACH1,SFRP2,KLK6,IL36A,LTBR,ZHX3,BCL2L10,C8A,HSPA1L,IL37,PKDCC,GRB7,MAP2K3,TFAM,IGF1,C3,FLNA,CKAP2,IL18R1,ACACB,PIK3C2A,CAMK1D,PLTP,PSMA1,ATP1B3,TNFSF8,AIF1,FZD10,CLU,SLC30A3,MST1R,PAK5,KAT6A,SNAP25,CEBPB,CX3CL1,PLCG1,VTN,ROS1,EDN3,CD22,SMARCC1,TJP1,ICAM3,MUC1,PRLR,SPDEF,SKIL,EDA,BTG2,CHCHD2,EFNB1,ARF6
rs570618	GO:BP	interspecies interaction between organisms	GO:0044419	0.011613717826204604	2254	195	47	18017	CFHR1,CFP,CFHR5,IL10RA,CCL1,CLEC12B,ZAP70,SYNCRIP,PIK3CG,BCL2L1,PTPN1,DEFB132,GBP6,LRRC19,IL34,FMR1,HPX,AHSA1,IFNAR1,UBC,NCF2,PAK3,CFB,C1S,RPS10,TNFRSF14,TRIL,IL36A,LTBR,C8A,IL37,C3,FLNA,PSMA1,TNFSF8,CBX5,AIF1,CLU,MST1R,CEBPB,CX3CL1,STAB2,PLCG1,TJP1,ICAM3,MUC1,DYNLL1
rs570618	GO:BP	positive regulation of cell communication	GO:0010647	0.012015396963757616	1914	195	42	18017	GSKIP,KMT2D,IL10RA,CCL1,ZAP70,PIK3CG,BCL2L1,PTPN1,TNFRSF18,LRRC19,AKT3,IL34,FMR1,OSM,HPX,BAMBI,CDK5,UBC,YWHAQ,PAK3,TNFSF11,CTSC,GSK3A,SFRP2,KLK6,LTBR,MAP2K3,IGF1,C3,FLNA,IL18R1,PSMA1,AIF1,FZD10,MST1R,SNAP25,CX3CL1,VTN,EDN3,PRLR,SKIL,EDA
rs570618	GO:BP	multicellular organismal process	GO:0032501	0.014702334152604928	7992	195	117	18017	NDUFS4,PPP2R3A,KMT2D,CCL1,TPM2,PCDHB14,ZAP70,SYNCRIP,RAB17,PIK3CG,KLK12,DSG1,BCL2L1,DLL3,TNFRSF18,AZGP1,LRRC19,AKT3,TNFRSF11B,PFKFB3,IL34,FMR1,OSM,BAMBI,PCDHB4,ENTPD1,CDK5,YWHAQ,GAL3ST1,ECE1,UTS2,PAK3,TNFRSF8,NRXN3,TNFSF11,POLR1C,CTSC,PSG2,SUN5,MYOM3,GSK3A,HNRNPAB,RBM24,GPD1L,DES,AURKB,TMOD3,ERO1A,FRZB,TNFRSF14,WIF1,SFRP2,TRIL,MATN3,KLK6,IL36A,LTBR,ZHX3,BCL2L10,IL37,PKDCC,GRB7,MAP2K3,IGF1,C3,CA10,HBD,FLNA,IL18R1,RAB35,ACACB,PIK3C2A,CAMK1D,PLTP,ZPBP,PSMA1,PSD,ATP1B3,TNFSF8,CBX5,AIF1,FZD10,CLU,GCNT4,NPHS2,TYMP,SHISA2,CRABP1,MST1R,PAK5,KAT6A,SNAP25,KCNIP1,CEBPB,CX3CL1,STAB2,RNF43,PLCG1,VTN,ROS1,HBG1,EDN3,SMARCC1,TJP1,PFDN5,PRLR,SPDEF,SKIL,KLK13,KREMEN2,EDA,BTG2,EFNB1,CSRP2,DYNLL1,PCDH15,ARF6
rs570618	GO:BP	positive regulation of protein phosphorylation	GO:0001934	0.014934194487141802	1039	195	28	18017	CCL1,PIK3CG,PTPN1,TNFRSF18,IL34,FMR1,OSM,HPX,CDK5,UBC,PAK3,TNFSF11,GSK3A,TNFRSF14,SFRP2,LTBR,MAP2K3,IGF1,C3,AIF1,FZD10,CLU,MST1R,PAK5,CX3CL1,VTN,EDN3,PRLR
rs570618	GO:BP	response to stimulus	GO:0050896	0.017467317985774923	9430	195	132	18017	NDUFS4,CFHR1,MAN1B1,GSKIP,CFP,KMT2D,CFHR5,PON1,IL10RA,CCL1,CLEC12B,RGS8,ZAP70,SYNCRIP,RAB17,PIK3CG,ADGRE5,DSG1,BCL2L1,PTPN1,RAB5C,DLL3,TNFRSF18,DEFB132,NDUFB4,AZGP1,RAD51,GBP6,LRRC19,CLK2,AKT3,TNFRSF11B,IL34,FMR1,OSM,MYNN,HPX,FCER1A,BAMBI,SEL1L2,ENTPD1,IFNAR1,CFHR4,CDK5,UBC,YWHAQ,NCF2,UTS2,PAK3,CFB,TNFRSF8,NRXN3,C1S,STIP1,PMVK,TNFSF11,CTSC,GSK3A,RBM24,GPD1L,AURKB,ERO1A,FRZB,TNFRSF14,WIF1,BACH1,SFRP2,TRIL,KLK6,MCEMP1,IL36A,LTBR,KLRF1,BCL2L10,C1QTNF9,C8A,HSPA1L,IL37,GRB7,MAP2K3,GSTA4,IGF1,C3,HBD,FLNA,IL18R1,RAB35,ACACB,PIK3C2A,CAMK1D,PSMA1,PSD,TNFSF8,CBX5,AIF1,FZD10,CLU,SLC30A3,TYMP,SHISA2,CRABP1,MST1R,PAK5,KAT6A,SNAP25,CEBPB,CX3CL1,STAB2,RNF43,PLCG1,VTN,ROS1,HBG1,EDN3,MACROD1,CD22,SMARCC1,TJP1,PFDN5,ICAM3,MUC1,PRLR,RHPN2,SKIL,KREMEN2,EDA,BTG2,CHCHD2,EFNB1,DYNLL1,PCDH15,ARF6
rs570618	GO:BP	regulation of signaling	GO:0023051	0.018450241029003472	3699	195	66	18017	GSKIP,KMT2D,IL10RA,CCL1,CLEC12B,RGS8,ZAP70,PIK3CG,BCL2L1,PTPN1,TNFRSF18,LRRC19,AKT3,IL34,FMR1,OSM,HPX,BAMBI,CDK5,UBC,YWHAQ,ECE1,PAK3,NRXN3,TNFSF11,CTSC,GSK3A,GPD1L,AURKB,FRZB,WIF1,SFRP2,KLK6,LTBR,BCL2L10,IL37,MAP2K3,IGF1,C3,FLNA,IL18R1,PSMA1,PSD,ATP1B3,AIF1,FZD10,CLU,TYMP,SHISA2,MST1R,PAK5,KAT6A,SNAP25,CX3CL1,RNF43,VTN,ROS1,EDN3,CD22,PFDN5,MUC1,PRLR,SKIL,KREMEN2,EDA,ARF6
rs570618	GO:BP	positive regulation of phosphorus metabolic process	GO:0010562	0.022739632810822842	1184	195	30	18017	CCL1,PIK3CG,PTPN1,TNFRSF18,PFKFB3,IL34,FMR1,OSM,HPX,CDK5,UBC,PAK3,TNFSF11,GSK3A,TNFRSF14,SFRP2,LTBR,MAP2K3,IGF1,C3,AIF1,FZD10,CLU,MST1R,PAK5,CX3CL1,VTN,ROS1,EDN3,PRLR
rs570618	GO:BP	positive regulation of phosphate metabolic process	GO:0045937	0.022739632810822842	1184	195	30	18017	CCL1,PIK3CG,PTPN1,TNFRSF18,PFKFB3,IL34,FMR1,OSM,HPX,CDK5,UBC,PAK3,TNFSF11,GSK3A,TNFRSF14,SFRP2,LTBR,MAP2K3,IGF1,C3,AIF1,FZD10,CLU,MST1R,PAK5,CX3CL1,VTN,ROS1,EDN3,PRLR
rs570618	GO:BP	positive regulation of signal transduction	GO:0009967	0.026340968229960238	1706	195	38	18017	GSKIP,KMT2D,IL10RA,CCL1,ZAP70,PIK3CG,BCL2L1,PTPN1,TNFRSF18,LRRC19,AKT3,IL34,OSM,HPX,BAMBI,UBC,YWHAQ,PAK3,TNFSF11,CTSC,GSK3A,SFRP2,KLK6,LTBR,MAP2K3,IGF1,C3,FLNA,IL18R1,PSMA1,FZD10,MST1R,CX3CL1,VTN,EDN3,PRLR,SKIL,EDA
rs570618	GO:BP	positive regulation of cell migration	GO:0030335	0.02817704570963422	569	195	19	18017	CCL1,TNFRSF18,AKT3,IL34,PAK3,TNFRSF14,GRB7,MAP2K3,IGF1,FLNA,PIK3C2A,CAMK1D,AIF1,CX3CL1,PLCG1,VTN,EDN3,TJP1,ARF6
rs570618	GO:BP	endocytosis	GO:0006897	0.02843325752006895	675	195	21	18017	IL10RA,RAB17,PIK3CG,BCL2L1,PTPN1,RAB5C,M6PR,LRP1B,FMR1,HPX,CDK5,C3,PIK3C2A,AIF1,CLU,SNAP25,STAB2,VTN,RABEPK,CD22,ARF6
rs570618	GO:BP	cell adhesion	GO:0007155	0.04060654944102654	1475	195	34	18017	MPZL2,PCDHB14,ZAP70,PIK3CG,ADGRE5,DSG1,TNFRSF18,AZGP1,PCDHB4,ENTPD1,CDK5,PAK3,NRXN3,TNFSF11,TMOD3,TNFRSF14,SFRP2,IGF1,FLNA,PCDHGB4,AIF1,CEBPB,CX3CL1,STAB2,VTN,CD22,TJP1,ICAM3,MUC1,EDA,EFNB1,CDHR5,PCDH15,ARF6
rs570618	GO:BP	biological adhesion	GO:0022610	0.04477332505033888	1482	195	34	18017	MPZL2,PCDHB14,ZAP70,PIK3CG,ADGRE5,DSG1,TNFRSF18,AZGP1,PCDHB4,ENTPD1,CDK5,PAK3,NRXN3,TNFSF11,TMOD3,TNFRSF14,SFRP2,IGF1,FLNA,PCDHGB4,AIF1,CEBPB,CX3CL1,STAB2,VTN,CD22,TJP1,ICAM3,MUC1,EDA,EFNB1,CDHR5,PCDH15,ARF6
rs570618	GO:BP	positive regulation of cell motility	GO:2000147	0.047603080376136135	591	195	19	18017	CCL1,TNFRSF18,AKT3,IL34,PAK3,TNFRSF14,GRB7,MAP2K3,IGF1,FLNA,PIK3C2A,CAMK1D,AIF1,CX3CL1,PLCG1,VTN,EDN3,TJP1,ARF6
rs570618	GO:BP	microglial cell proliferation	GO:0061518	0.048755867103992385	6	195	3	18017	IL34,CLU,CX3CL1
rs570618	GO:CC	extracellular region	GO:0005576	0.0000787004787832586	4588	209	84	18956	TST,CFHR1,MAN1B1,CFP,CFHR5,PON1,CCL1,RAB17,KLK12,ADGRE5,RAB5C,TNFRSF18,DEFB132,AZGP1,GBP6,CA4,IGFL3,CEACAM7,TNFRSF11B,IL34,OSM,HPX,AHSA1,ENTPD1,CFHR4,UBC,YWHAQ,ECE1,UTS2,CNDP2,CFB,TNFRSF8,C1S,FOLH1,PMVK,TNFSF11,CTSC,PSG2,GPD1L,DES,FRZB,WIF1,SFRP2,TRIL,MATN3,KLK6,IL36A,C1QTNF9,C8A,HSPA1L,IL37,PKDCC,IGF1,C3,GALNT7,ENOX1,HBD,FLNA,RAB35,PIK3C2A,PLTP,ZPBP,PSMA1,ATP1B3,TNFSF8,CLU,NPHS2,CX3CL1,CTRL,VTN,LCN10,EDN3,CD22,ICAM3,MUC1,PRLR,KLK13,CPM,EDA,BTG2,EFNB1,CDHR5,PCDH15,ARF6
rs570618	GO:CC	blood microparticle	GO:0072562	0.00017079782420433267	140	209	11	18956	CFHR1,PON1,HPX,CFB,C1S,C8A,HSPA1L,C3,HBD,CLU,VTN
rs570618	GO:CC	extracellular space	GO:0005615	0.00020918319346534682	3551	209	69	18956	TST,CFHR1,CFP,PON1,CCL1,RAB17,KLK12,ADGRE5,RAB5C,DEFB132,AZGP1,GBP6,CA4,IGFL3,TNFRSF11B,IL34,OSM,HPX,AHSA1,ENTPD1,UBC,YWHAQ,ECE1,UTS2,CNDP2,CFB,TNFRSF8,C1S,FOLH1,PMVK,TNFSF11,CTSC,GPD1L,DES,FRZB,SFRP2,TRIL,KLK6,IL36A,C8A,HSPA1L,IL37,IGF1,C3,GALNT7,ENOX1,HBD,FLNA,RAB35,PIK3C2A,PLTP,PSMA1,ATP1B3,TNFSF8,CLU,NPHS2,CX3CL1,CTRL,VTN,EDN3,CD22,ICAM3,MUC1,KLK13,CPM,BTG2,EFNB1,CDHR5,ARF6
rs570618	GO:CC	integral component of plasma membrane	GO:0005887	0.03253355994494108	1615	209	35	18956	PCDHB14,ADGRE5,TNFRSF18,M6PR,FCER1A,PCDHB4,ENTPD1,IFNAR1,GAL3ST1,NCF2,NRXN3,FOLH1,TNFSF11,KLRF1,C8A,IL18R1,PCDHGB4,ATP1B3,TNFSF8,FZD10,SLC30A3,NPHS2,MST1R,SNAP25,KCNIP1,STAB2,RNF43,ROS1,CD22,ICAM3,MUC1,EDA,EFNB1,CDHR5,PCDH15
rs570618	GO:CC	intrinsic component of plasma membrane	GO:0031226	0.03686472312772774	1692	209	36	18956	PCDHB14,ADGRE5,TNFRSF18,M6PR,CA4,FCER1A,PCDHB4,ENTPD1,IFNAR1,GAL3ST1,NCF2,NRXN3,FOLH1,TNFSF11,KLRF1,C8A,IL18R1,PCDHGB4,ATP1B3,TNFSF8,FZD10,SLC30A3,NPHS2,MST1R,SNAP25,KCNIP1,STAB2,RNF43,ROS1,CD22,ICAM3,MUC1,EDA,EFNB1,CDHR5,PCDH15
rs570618	KEGG	Cytokine-cytokine receptor interaction	KEGG:04060	0.000021440859343706303	292	118	18	7963	IL10RA,CCL1,TNFRSF18,TNFRSF11B,IL34,OSM,IFNAR1,TNFRSF8,TNFSF11,TNFRSF14,IL36A,LTBR,IL37,IL18R1,TNFSF8,CX3CL1,PRLR,EDA
rs570618	KEGG	Complement and coagulation cascades	KEGG:04610	0.0003594497753417251	85	118	9	7963	CFHR1,CFHR5,CFHR4,CFB,C1S,C8A,C3,CLU,VTN
rs570618	KEGG	Viral protein interaction with cytokine and cytokine receptor	KEGG:04061	0.008399813019076318	98	118	8	7963	IL10RA,CCL1,IL34,TNFRSF14,LTBR,IL37,IL18R1,CX3CL1
rs570618	REAC	TNFs bind their physiological receptors	REAC:R-HSA-5669034	0.000037743452349267765	29	148	7	10627	TNFRSF18,TNFRSF11B,TNFRSF8,TNFSF11,TNFRSF14,TNFSF8,EDA
rs570618	REAC	TNFR2 non-canonical NF-kB pathway	REAC:R-HSA-5668541	0.0004258257245296953	100	148	10	10627	TNFRSF18,TNFRSF11B,UBC,TNFRSF8,TNFSF11,TNFRSF14,LTBR,PSMA1,TNFSF8,EDA
rs570618	REAC	Regulation of Complement cascade	REAC:R-HSA-977606	0.00046704660519624136	101	148	10	10627	CFHR1,CFP,CFHR5,CFHR4,CFB,C1S,C8A,C3,CLU,VTN
rs570618	REAC	Complement cascade	REAC:R-HSA-166658	0.001112810310879435	111	148	10	10627	CFHR1,CFP,CFHR5,CFHR4,CFB,C1S,C8A,C3,CLU,VTN
rs570618	REAC	Immune System	REAC:R-HSA-168256	0.0023037621792274567	2146	148	53	10627	CFHR1,ANAPC7,CFP,CFHR5,IL10RA,ZAP70,ADGRE5,DSG1,BCL2L1,PTPN1,RAB5C,TNFRSF18,DEFB132,GBP6,AKT3,TNFRSF11B,IL34,OSM,FCER1A,IFNAR1,CFHR4,UBC,NCF2,PAK3,CFB,TNFRSF8,C1S,TNFSF11,POLR1C,CTSC,TNFRSF14,MCEMP1,IL36A,LTBR,KLRF1,C8A,IL37,MAP2K3,C3,FLNA,IL18R1,PSMA1,TNFSF8,CLU,SNAP25,PLCG1,VTN,CD22,ICAM3,MUC1,PRLR,EDA,DYNLL1
rs570618	REAC	Alternative complement activation	REAC:R-HSA-173736	0.009196852205452827	5	148	3	10627	CFP,CFB,C3
rs570618	REAC	Cytokine Signaling in Immune system	REAC:R-HSA-1280215	0.02524763996555218	830	148	26	10627	IL10RA,BCL2L1,PTPN1,TNFRSF18,GBP6,TNFRSF11B,IL34,OSM,IFNAR1,UBC,TNFRSF8,TNFSF11,TNFRSF14,IL36A,LTBR,IL37,MAP2K3,FLNA,IL18R1,PSMA1,TNFSF8,SNAP25,PLCG1,MUC1,PRLR,EDA
rs570618	REAC	Activation of C3 and C5	REAC:R-HSA-174577	0.03153437035492892	7	148	3	10627	CFP,CFB,C3
rs570618	WP	Complement Activation	WP:WP545	0.003217906190523002	22	121	5	7474	CFP,CFB,C1S,C8A,C3
rs570618	WP	Mammary gland development pathway - Pregnancy and lactation (Stage 3 of 4)	WP:WP2817	0.02515150544646133	33	121	5	7474	BCL2L1,PTPN1,TNFSF11,CEBPB,PRLR
rs570618	TF	Factor: Smad4
rs570618	HP	Abnormality of complement system	HP:0005339	0.0021137810945863625	29	59	6	4322	CFHR1,CFP,CFB,C1S,C8A,C3
rs1864163	GO:MF	propionate transmembrane transporter activity	GO:0015552	0.04990764234301721	1	7	1	18602	SLC5A8
rs1864163	GO:BP	high-density lipoprotein particle assembly	GO:0034380	0.017207664295726285	16	7	2	18017	APOA5,APOM
rs1864163	GO:CC	very-low-density lipoprotein particle	GO:0034361	0.0038532278076733348	21	8	2	18956	APOA5,APOM
rs1864163	GO:CC	triglyceride-rich plasma lipoprotein particle	GO:0034385	0.0038532278076733348	21	8	2	18956	APOA5,APOM
rs1864163	GO:CC	high-density lipoprotein particle	GO:0034364	0.007437002230768043	29	8	2	18956	APOA5,APOM
rs1864163	GO:CC	plasma lipoprotein particle	GO:0034358	0.0128529231038757	38	8	2	18956	APOA5,APOM
rs1864163	GO:CC	lipoprotein particle	GO:1990777	0.0128529231038757	38	8	2	18956	APOA5,APOM
rs1864163	GO:CC	protein-lipid complex	GO:0032994	0.014982535556981869	41	8	2	18956	APOA5,APOM
rs1864163	CORUM	DNMT1-EHMT2 complex	CORUM:862	0.04997501249374277	2	1	1	3625	EHMT2
rs17231506	GO:MF	lipoprotein particle receptor binding	GO:0070325	0.0052095101364922755	26	7	2	18602	APOA5,APOC3
rs17231506	GO:MF	cholesterol binding	GO:0015485	0.01877281776078098	49	7	2	18602	APOA5,APOC3
rs17231506	GO:MF	sterol binding	GO:0032934	0.027264218914258807	59	7	2	18602	APOA5,APOC3
rs17231506	GO:BP	plasma lipoprotein particle assembly	GO:0034377	0.0001785275113694664	31	7	3	18017	APOA5,APOM,APOC3
rs17231506	GO:BP	plasma lipoprotein particle remodeling	GO:0034369	0.00021662322386875604	33	7	3	18017	APOA5,APOM,APOC3
rs17231506	GO:BP	protein-lipid complex remodeling	GO:0034368	0.00021662322386875604	33	7	3	18017	APOA5,APOM,APOC3
rs17231506	GO:BP	protein-lipid complex assembly	GO:0065005	0.00025977388696546313	35	7	3	18017	APOA5,APOM,APOC3
rs17231506	GO:BP	protein-containing complex remodeling	GO:0034367	0.00025977388696546313	35	7	3	18017	APOA5,APOM,APOC3
rs17231506	GO:BP	plasma lipoprotein particle organization	GO:0071827	0.0008746752320456347	52	7	3	18017	APOA5,APOM,APOC3
rs17231506	GO:BP	protein-lipid complex subunit organization	GO:0071825	0.0010963720748264792	56	7	3	18017	APOA5,APOM,APOC3
rs17231506	GO:BP	cholesterol efflux	GO:0033344	0.0016456821340093352	64	7	3	18017	APOA5,APOM,APOC3
rs17231506	GO:BP	regulation of very-low-density lipoprotein particle remodeling	GO:0010901	0.0021549426560121283	6	7	2	18017	APOA5,APOC3
rs17231506	GO:BP	cholesterol homeostasis	GO:0042632	0.006940072836619111	103	7	3	18017	APOA5,APOM,APOC3
rs17231506	GO:BP	sterol homeostasis	GO:0055092	0.007145019533023082	104	7	3	18017	APOA5,APOM,APOC3
rs17231506	GO:BP	cholesterol transport	GO:0030301	0.007566865838091348	106	7	3	18017	APOA5,APOM,APOC3
rs17231506	GO:BP	regulation of plasma lipoprotein particle levels	GO:0097006	0.008004897304540565	108	7	3	18017	APOA5,APOM,APOC3
rs17231506	GO:BP	phospholipid efflux	GO:0033700	0.00947122478736173	12	7	2	18017	APOA5,APOC3
rs17231506	GO:BP	very-low-density lipoprotein particle remodeling	GO:0034372	0.00947122478736173	12	7	2	18017	APOA5,APOC3
rs17231506	GO:BP	sterol transport	GO:0015918	0.010716639500257141	119	7	3	18017	APOA5,APOM,APOC3
rs17231506	GO:BP	triglyceride-rich lipoprotein particle remodeling	GO:0034370	0.013053976874062576	14	7	2	18017	APOA5,APOC3
rs17231506	GO:BP	regulation of triglyceride catabolic process	GO:0010896	0.013053976874062576	14	7	2	18017	APOA5,APOC3
rs17231506	GO:BP	lipoprotein metabolic process	GO:0042157	0.016002451847127272	136	7	3	18017	APOA5,APOM,APOC3
rs17231506	GO:BP	high-density lipoprotein particle assembly	GO:0034380	0.017207664295726285	16	7	2	18017	APOA5,APOM
rs17231506	GO:BP	high-density lipoprotein particle clearance	GO:0034384	0.019498410123250202	17	7	2	18017	APOM,APOC3
rs17231506	GO:BP	high-density lipoprotein particle remodeling	GO:0034375	0.021931651476816093	18	7	2	18017	APOM,APOC3
rs17231506	GO:BP	lipid homeostasis	GO:0055088	0.028550684099829422	165	7	3	18017	APOA5,APOM,APOC3
rs17231506	GO:BP	reverse cholesterol transport	GO:0043691	0.033087984934819986	22	7	2	18017	APOM,APOC3
rs17231506	GO:BP	regulation of lipoprotein lipase activity	GO:0051004	0.039519062179788525	24	7	2	18017	APOA5,APOC3
rs17231506	GO:CC	very-low-density lipoprotein particle	GO:0034361	0.00001031645559614676	21	9	3	18956	APOA5,APOM,APOC3
rs17231506	GO:CC	triglyceride-rich plasma lipoprotein particle	GO:0034385	0.00001031645559614676	21	9	3	18956	APOA5,APOM,APOC3
rs17231506	GO:CC	high-density lipoprotein particle	GO:0034364	0.00002828928266827966	29	9	3	18956	APOA5,APOM,APOC3
rs17231506	GO:CC	plasma lipoprotein particle	GO:0034358	0.00006517200619248802	38	9	3	18956	APOA5,APOM,APOC3
rs17231506	GO:CC	lipoprotein particle	GO:1990777	0.00006517200619248802	38	9	3	18956	APOA5,APOM,APOC3
rs17231506	GO:CC	protein-lipid complex	GO:0032994	0.00008229473487245441	41	9	3	18956	APOA5,APOM,APOC3
rs17231506	GO:CC	spherical high-density lipoprotein particle	GO:0034366	0.0005897321091177728	8	9	2	18956	APOM,APOC3
rs17231506	GO:CC	chylomicron	GO:0042627	0.0019137995248096566	14	9	2	18956	APOA5,APOC3
rs17231506	KEGG	PPAR signaling pathway	KEGG:03320	0.027776734358152515	76	4	2	7963	APOA5,APOC3
rs17231506	REAC	Chylomicron remodeling	REAC:R-HSA-8963901	0.0013263452952291914	10	5	2	10627	APOA5,APOC3
rs17231506	REAC	Plasma lipoprotein remodeling	REAC:R-HSA-8963899	0.012773115887461314	30	5	2	10627	APOA5,APOC3
rs17231506	REAC	Retinoid metabolism and transport	REAC:R-HSA-975634	0.027704624675520113	44	5	2	10627	APOM,APOC3
rs17231506	REAC	Metabolism of fat-soluble vitamins	REAC:R-HSA-6806667	0.0330097728080822	48	5	2	10627	APOM,APOC3
rs17231506	WP	PPAR Alpha Pathway	WP:WP2878	0.0014888114984838196	26	3	2	7474	APOA5,APOC3
rs17231506	WP	Statin Pathway	WP:WP430	0.002417232186254081	33	3	2	7474	APOA5,APOC3
rs17231506	WP	PPAR signaling pathway	WP:WP3942	0.010091368562929233	67	3	2	7474	APOA5,APOC3
rs17231506	CORUM	DNMT1-EHMT2 complex	CORUM:862	0.04997501249374277	2	1	1	3625	EHMT2
rs17231506	HP	Decreased LDL cholesterol concentration	HP:0003563	0.00839517572598777	10	3	2	4322	APOA5,APOC3
rs17231506	HP	Abnormal HDL cholesterol concentration	HP:0031888	0.019573609906249505	15	3	2	4322	APOA5,APOC3
rs17231506	HP	Hypolipoproteinemia	HP:0010981	0.03911089952196628	21	3	2	4322	APOA5,APOC3
rs12019136	GO:MF	3-galactosyl-N-acetylglucosaminide 4-alpha-L-fucosyltransferase activity	GO:0017060	0.00001609837396151155	2	7	2	18602	FUT5,FUT3
rs12019136	GO:MF	4-galactosyl-N-acetylglucosaminide 3-alpha-L-fucosyltransferase activity	GO:0017083	0.00024130255050526113	6	7	2	18602	FUT5,FUT3
rs12019136	GO:MF	alpha-(1->3)-fucosyltransferase activity	GO:0046920	0.000450269984108788	8	7	2	18602	FUT5,FUT3
rs12019136	GO:MF	fucosyltransferase activity	GO:0008417	0.0012531998232029687	13	7	2	18602	FUT5,FUT3
rs12019136	GO:MF	thiocyanate peroxidase activity	GO:0036393	0.04990764234301721	1	7	1	18602	LPO
rs12019136	GO:BP	fucosylation	GO:0036065	0.027225303265771567	20	7	2	18017	FUT5,FUT3
rs12019136	KEGG	Glycosphingolipid biosynthesis - lacto and neolacto series	KEGG:00601	0.004956272902241917	27	5	2	7963	FUT5,FUT3
rs12019136	REAC	Lewis blood group biosynthesis	REAC:R-HSA-9037629	0.007755627970810537	18	6	2	10627	FUT5,FUT3
rs12019136	REAC	Blood group systems biosynthesis	REAC:R-HSA-9033658	0.010636961198222437	21	6	2	10627	FUT5,FUT3
rs12019136	CORUM	PlexinC1-SEMA7A complex	CORUM:5660	0.04997501249374277	2	1	1	3625	SEMA7A
rs12019136	HP	Abnormal biotinidase level	HP:0410144	0.04986516459492437	1	1	1	4322	BTD
rs12019136	HP	Decreased biotinidase level	HP:0410145	0.04986516459492437	1	1	1	4322	BTD
All variants (except rs11080055)	GO:MF	signaling receptor binding	GO:0005102	"4.431767557124006e-7"	1674	313	63	18602	PDGFRA,PRLR,DLL3,C3,ISG15,TNXB,HNF4A,IL21,TYK2,LRPAP1,NTF4,IL17F,MFGE8,S100A13,CTF1,MSN,AIMP1,APOB,CRP,CPE,RALA,ADAM11,TP53,IGFBP2,PILRA,VEGFA,CCL1,ZAP70,PIK3CG,PTPN1,IGFL3,TNFRSF11B,IL34,OSM,BAMBI,CDK5,UTS2,NRXN3,TNFSF11,WIF1,SFRP2,IL36A,C1QTNF9,IL37,IGF1,FLNA,TNFSF8,CLU,TYMP,CEBPB,CX3CL1,RNF43,PLCG1,VTN,EDN3,CD22,ICAM3,EDA,EFNB1,NXPH2,APOA5,APOC3,SEMA7A
All variants (except rs11080055)	GO:MF	serine-type endopeptidase activity	GO:0004252	"0.00011197830523050751"	171	313	15	18602	CFB,MMP8,CTSC,CFI,C2,GZMA,CTRB1,CTRB2,PRSS2,KLK12,C1S,KLK6,CTRL,SEC11C,KLK13
All variants (except rs11080055)	GO:MF	serine-type peptidase activity	GO:0008236	"0.0004073415664198061"	189	313	15	18602	CFB,MMP8,CTSC,CFI,C2,GZMA,CTRB1,CTRB2,PRSS2,KLK12,C1S,KLK6,CTRL,SEC11C,KLK13
All variants (except rs11080055)	GO:MF	cytokine receptor binding	GO:0005126	"0.0005259647410078599"	274	313	18	18602	PRLR,IL21,TYK2,NTF4,IL17F,CTF1,VEGFA,CCL1,IL34,OSM,BAMBI,TNFSF11,IL36A,IL37,TNFSF8,CX3CL1,PLCG1,EDA
All variants (except rs11080055)	GO:MF	serine hydrolase activity	GO:0017171	"0.0005673346401580705"	194	313	15	18602	CFB,MMP8,CTSC,CFI,C2,GZMA,CTRB1,CTRB2,PRSS2,KLK12,C1S,KLK6,CTRL,SEC11C,KLK13
All variants (except rs11080055)	GO:MF	signaling receptor activator activity	GO:0030546	"0.0007198592291540294"	500	313	25	18602	IL21,LRPAP1,NTF4,IL17F,CTF1,AIMP1,VEGFA,CCL1,TNFRSF11B,IL34,OSM,CDK5,UTS2,TNFSF11,SFRP2,IL36A,C1QTNF9,IL37,IGF1,TNFSF8,TYMP,CX3CL1,EDN3,EDA,SEMA7A
All variants (except rs11080055)	GO:MF	receptor regulator activity	GO:0030545	"0.0009168847528246845"	541	313	26	18602	IL21,LRPAP1,NTF4,IL17F,CTF1,AIMP1,VEGFA,CCL1,CLEC12B,TNFRSF11B,IL34,OSM,CDK5,UTS2,TNFSF11,SFRP2,IL36A,C1QTNF9,IL37,IGF1,TNFSF8,TYMP,CX3CL1,EDN3,EDA,SEMA7A
All variants (except rs11080055)	GO:MF	receptor ligand activity	GO:0048018	"0.0019323432922335327"	494	313	24	18602	IL21,LRPAP1,NTF4,IL17F,CTF1,AIMP1,VEGFA,CCL1,TNFRSF11B,IL34,OSM,UTS2,TNFSF11,SFRP2,IL36A,C1QTNF9,IL37,IGF1,TNFSF8,TYMP,CX3CL1,EDN3,EDA,SEMA7A
All variants (except rs11080055)	GO:MF	lipoprotein particle receptor binding	GO:0070325	"0.0019945447409179117"	26	313	6	18602	LRPAP1,APOB,CRP,CLU,APOA5,APOC3
All variants (except rs11080055)	GO:MF	low-density lipoprotein particle receptor binding	GO:0050750	"0.011331608920769688"	21	313	5	18602	LRPAP1,APOB,CRP,CLU,APOA5
All variants (except rs11080055)	GO:MF	cytokine activity	GO:0005125	"0.023944526803409336"	234	313	14	18602	IL21,IL17F,CTF1,AIMP1,VEGFA,CCL1,TNFRSF11B,IL34,OSM,TNFSF11,IL36A,IL37,TNFSF8,CX3CL1
All variants (except rs11080055)	GO:MF	cell adhesion molecule binding	GO:0050839	"0.024193341061094942"	539	313	23	18602	EIF5,ISG15,TNXB,MFGE8,MSN,YWHAE,CPE,ADAM11,CSNK1D,PTPN1,AHSA1,NRXN3,TMOD3,SFRP2,IGF1,FLNA,CX3CL1,PUF60,VTN,TJP1,ICAM3,CDHR5,SEMA7A
All variants (except rs11080055)	GO:MF	peptidase activity	GO:0008233	"0.04830769106589646"	641	313	25	18602	CFB,MMP8,CTSC,CFI,C2,GZMA,GGT2,CPE,ADAM11,CTRB1,CTRB2,CPB1,PRSS2,KLK12,ECE1,CNDP2,C1S,FOLH1,KLK6,PSMA1,CTRL,STAMBPL1,SEC11C,KLK13,CPM
All variants (except rs11080055)	GO:MF	lipase binding	GO:0035473	"0.04834440755803768"	6	313	3	18602	LRPAP1,APOB,APOA5
All variants (except rs11080055)	GO:BP	defense response to other organism	GO:0098542	"9.095186393811038e-11"	1212	305	60	18017	CFHR1,HPX,CFP,CFH,CFB,NCF2,C3,CFI,ISG15,C4A,C2,SPAG11B,IL18RAP,IL21,DEFB119,TYK2,IL17F,TNFRSF14,IRF6,BIRC2,AIMP1,IFIT2,PSME1,CRP,TP53,RAB14,COTL1,CREBBP,C9,HTN1,CFHR5,CCL1,CLEC12B,ZAP70,SYNCRIP,PIK3CG,BCL2L1,PTPN1,DEFB132,GBP6,IL34,IFNAR1,PAK3,C1S,TRIL,IL36A,C8A,FLNA,PSMA1,TNFSF8,AIF1,CLU,MST1R,CEBPB,CX3CL1,STAB2,ICAM3,MUC1,BPIFA2,LPO
All variants (except rs11080055)	GO:BP	defense response	GO:0006952	"4.709945628130556e-10"	1823	305	75	18017	CFHR1,HPX,LRRC19,CFP,CFH,CFB,NCF2,MMP8,CTSC,C3,CFI,ISG15,C4A,KLRC3,C2,SPAG11B,IL18RAP,IL21,DEFB119,TYK2,IL17F,TNFRSF14,IRF6,BIRC2,GGT2,AIMP1,IFIT2,PSME1,CRP,PLA2G7,TP53,RAB14,COTL1,CREBBP,C9,HTN1,CFHR5,CCL1,CLEC12B,ZAP70,SYNCRIP,PIK3CG,ADGRE5,BCL2L1,PTPN1,DEFB132,GBP6,IL34,OSM,IFNAR1,PAK3,C1S,TNFSF11,TRIL,IL36A,C8A,IL37,MAP2K3,IGF1,FLNA,IL18R1,CAMK1D,PSMA1,TNFSF8,AIF1,CLU,MST1R,CEBPB,CX3CL1,STAB2,ICAM3,MUC1,BPIFA2,LPO,SEMA7A
All variants (except rs11080055)	GO:BP	response to other organism	GO:0051707	"1.942751078250904e-9"	1600	305	68	18017	CFHR1,HPX,CFP,CFH,CFB,NCF2,IL10RA,C3,CFI,ISG15,C4A,C2,SPAG11B,IL18RAP,IL21,DEFB119,TYK2,GZMA,IL17F,TNFRSF14,IRF6,BIRC2,GGT2,AIMP1,IFIT2,PSME1,APOB,CRP,TP53,RAB14,COTL1,CREBBP,C9,PRSS2,HTN1,CFHR5,CCL1,CLEC12B,ZAP70,SYNCRIP,PIK3CG,BCL2L1,PTPN1,DEFB132,GBP6,IL34,FMR1,IFNAR1,PAK3,C1S,TRIL,IL36A,C8A,IL37,FLNA,PSMA1,TNFSF8,AIF1,CLU,MST1R,CEBPB,CX3CL1,STAB2,TJP1,ICAM3,MUC1,BPIFA2,LPO
All variants (except rs11080055)	GO:BP	response to external biotic stimulus	GO:0043207	"2.059511326800218e-9"	1602	305	68	18017	CFHR1,HPX,CFP,CFH,CFB,NCF2,IL10RA,C3,CFI,ISG15,C4A,C2,SPAG11B,IL18RAP,IL21,DEFB119,TYK2,GZMA,IL17F,TNFRSF14,IRF6,BIRC2,GGT2,AIMP1,IFIT2,PSME1,APOB,CRP,TP53,RAB14,COTL1,CREBBP,C9,PRSS2,HTN1,CFHR5,CCL1,CLEC12B,ZAP70,SYNCRIP,PIK3CG,BCL2L1,PTPN1,DEFB132,GBP6,IL34,FMR1,IFNAR1,PAK3,C1S,TRIL,IL36A,C8A,IL37,FLNA,PSMA1,TNFSF8,AIF1,CLU,MST1R,CEBPB,CX3CL1,STAB2,TJP1,ICAM3,MUC1,BPIFA2,LPO
All variants (except rs11080055)	GO:BP	interspecies interaction between organisms	GO:0044419	"2.4965212481107625e-9"	2254	305	84	18017	CFHR1,HPX,LRRC19,CFP,CFH,CFB,PDGFRA,NCF2,XRCC4,IL10RA,C3,CFI,ISG15,C4A,C2,SPAG11B,IL18RAP,IL21,DEFB119,TYK2,GZMA,MCTS1,IL17F,TNFRSF14,IRF6,MSN,BIRC2,GGT2,YWHAE,AIMP1,IFIT2,PSME1,APOB,CRP,RPS10,VPS29,TP53,RAB14,COTL1,CREBBP,C9,PRSS2,PILRA,HTN1,CFHR5,CCL1,CLEC12B,ZAP70,SYNCRIP,PIK3CG,BCL2L1,PTPN1,DEFB132,GBP6,IL34,FMR1,AHSA1,IFNAR1,UBC,PAK3,C1S,TRIL,IL36A,LTBR,C8A,IL37,FLNA,PSMA1,TNFSF8,CBX5,AIF1,CLU,MST1R,CEBPB,CX3CL1,STAB2,PLCG1,TJP1,ICAM3,MUC1,DYNLL1,BPIFA2,MXRA8,LPO
All variants (except rs11080055)	GO:BP	immune system process	GO:0002376	"3.5874814554754254e-9"	3287	305	107	18017	CFHR1,HPX,CFHR4,CFP,CFH,CFB,PDGFRA,KMT2D,TNFRSF18,NCF2,MMP8,XRCC4,CTSC,C3,CFI,ISG15,C4A,C2,SPAG11B,IL18RAP,IL21,DEFB119,TYK2,GZMA,IL17F,FCER1A,TNFRSF14,S100A13,IRF6,MSN,BIRC2,GGT2,AIMP1,IFIT2,PSME1,APOB,CRP,PLA2G7,TP53,RAB14,IGFBP2,COTL1,CREBBP,C9,PRSS2,PILRA,HTN1,VEGFA,CFHR5,CCL1,CLEC12B,ZAP70,SYNCRIP,RAB17,PIK3CG,ADGRE5,DSG1,BCL2L1,PTPN1,RAB5C,DEFB132,AZGP1,GBP6,IL34,OSM,IFNAR1,PAK3,C1S,TNFSF11,TMOD3,SFRP2,TRIL,MCEMP1,IL36A,LTBR,KLRF1,C8A,IL37,GRB7,IGF1,FLNA,IL18R1,RAB35,CAMK1D,PSMA1,ATP1B3,TNFSF8,PPIL2,AIF1,CLU,MST1R,KAT6A,SNAP25,CEBPB,CX3CL1,PLCG1,VTN,EDN3,CD22,ICAM3,MUC1,SKIL,EDA,EFNB1,DYNLL1,BPIFA2,SEMA7A
All variants (except rs11080055)	GO:BP	response to biotic stimulus	GO:0009607	"5.160467986624014e-9"	1634	305	68	18017	CFHR1,HPX,CFP,CFH,CFB,NCF2,IL10RA,C3,CFI,ISG15,C4A,C2,SPAG11B,IL18RAP,IL21,DEFB119,TYK2,GZMA,IL17F,TNFRSF14,IRF6,BIRC2,GGT2,AIMP1,IFIT2,PSME1,APOB,CRP,TP53,RAB14,COTL1,CREBBP,C9,PRSS2,HTN1,CFHR5,CCL1,CLEC12B,ZAP70,SYNCRIP,PIK3CG,BCL2L1,PTPN1,DEFB132,GBP6,IL34,FMR1,IFNAR1,PAK3,C1S,TRIL,IL36A,C8A,IL37,FLNA,PSMA1,TNFSF8,AIF1,CLU,MST1R,CEBPB,CX3CL1,STAB2,TJP1,ICAM3,MUC1,BPIFA2,LPO
All variants (except rs11080055)	GO:BP	response to external stimulus	GO:0009605	"3.927676117480828e-8"	2995	305	98	18017	CFHR1,HPX,LRRC19,CFP,CFH,CFB,PON1,PDGFRA,NCF2,MMP8,CTSC,IL10RA,C3,CFI,ISG15,C4A,C2,SPAG11B,IL18RAP,IL21,DEFB119,TYK2,GZMA,IL17F,TNFRSF14,IRF6,BIRC2,GGT2,AIMP1,IFIT2,PSME1,APOB,CRP,PLA2G7,RALA,TP53,RAB14,IGFBP2,COTL1,CREBBP,C9,PRSS2,HTN1,VEGFA,CFHR5,CCL1,CLEC12B,ZAP70,SYNCRIP,PIK3CG,BCL2L1,PTPN1,DEFB132,GBP6,TNFRSF11B,IL34,FMR1,OSM,IFNAR1,CDK5,PAK3,TNFRSF8,NRXN3,C1S,TNFSF11,SFRP2,TRIL,IL36A,LTBR,C8A,IL37,GRB7,IGF1,FLNA,ACACB,CAMK1D,PSMA1,TNFSF8,AIF1,CLU,TYMP,MST1R,CEBPB,CX3CL1,STAB2,PLCG1,VTN,EDN3,TJP1,ICAM3,MUC1,BTG2,EFNB1,PCDH15,EHMT2,BPIFA2,LPO,SEMA7A
All variants (except rs11080055)	GO:BP	immune response	GO:0006955	"1.2623708174625836e-7"	2297	305	81	18017	CFHR1,HPX,CFHR4,CFP,CFH,CFB,NCF2,MMP8,CTSC,C3,CFI,ISG15,C4A,C2,SPAG11B,IL18RAP,IL21,DEFB119,TYK2,GZMA,IL17F,FCER1A,TNFRSF14,S100A13,IRF6,BIRC2,IFIT2,PSME1,CRP,TP53,RAB14,COTL1,CREBBP,C9,PRSS2,PILRA,HTN1,CFHR5,CCL1,CLEC12B,ZAP70,SYNCRIP,RAB17,PIK3CG,ADGRE5,DSG1,PTPN1,RAB5C,DEFB132,GBP6,IL34,OSM,IFNAR1,PAK3,C1S,TNFSF11,TRIL,MCEMP1,IL36A,LTBR,KLRF1,C8A,IL37,IL18R1,PSMA1,TNFSF8,AIF1,CLU,MST1R,SNAP25,CEBPB,CX3CL1,PLCG1,VTN,CD22,ICAM3,MUC1,EDA,DYNLL1,BPIFA2,SEMA7A
All variants (except rs11080055)	GO:BP	regulation of humoral immune response	GO:0002920	"1.8902015765069618e-7"	130	305	17	18017	CFHR1,HPX,CFHR4,CFP,CFH,CFB,C3,CFI,C4A,C2,IL17F,C9,CFHR5,C1S,C8A,CLU,VTN
All variants (except rs11080055)	GO:BP	innate immune response	GO:0045087	"0.0000010521285080089512"	988	305	46	18017	HPX,CFP,CFH,CFB,NCF2,C3,CFI,ISG15,C4A,C2,IL18RAP,IL21,DEFB119,TYK2,TNFRSF14,IRF6,BIRC2,IFIT2,PSME1,CRP,TP53,CREBBP,C9,CFHR5,CCL1,CLEC12B,ZAP70,SYNCRIP,PIK3CG,PTPN1,DEFB132,GBP6,IL34,IFNAR1,PAK3,C1S,TRIL,IL36A,C8A,PSMA1,AIF1,CLU,MST1R,CX3CL1,ICAM3,MUC1
All variants (except rs11080055)	GO:BP	regulation of complement activation	GO:0030449	"0.000001218454421244897"	109	305	15	18017	CFHR1,CFHR4,CFP,CFH,CFB,C3,CFI,C4A,C2,C9,CFHR5,C1S,C8A,CLU,VTN
All variants (except rs11080055)	GO:BP	positive regulation of immune system process	GO:0002684	"0.00000525580240216406"	1113	305	48	18017	CFHR1,HPX,CFHR4,CFP,CFH,CFB,TNFRSF18,MMP8,CTSC,C3,CFI,ISG15,C4A,C2,IL18RAP,IL21,IL17F,TNFRSF14,PSME1,CRP,PLA2G7,IGFBP2,CREBBP,C9,VEGFA,CFHR5,CCL1,ZAP70,IL34,PAK3,C1S,TNFSF11,C8A,IGF1,IL18R1,CAMK1D,PSMA1,AIF1,CLU,CX3CL1,PLCG1,VTN,EDN3,CD22,ICAM3,MUC1,EFNB1,SEMA7A
All variants (except rs11080055)	GO:BP	regulation of immune system process	GO:0002682	"0.000009696808066469767"	1648	305	61	18017	CFHR1,HPX,CFHR4,CFP,CFH,CFB,KMT2D,TNFRSF18,MMP8,CTSC,C3,CFI,ISG15,C4A,C2,IL18RAP,IL21,IL17F,FCER1A,TNFRSF14,MSN,BIRC2,GGT2,PSME1,CRP,PLA2G7,IGFBP2,CREBBP,C9,PILRA,VEGFA,CFHR5,CCL1,CLEC12B,ZAP70,PTPN1,IL34,OSM,PAK3,C1S,TNFSF11,TRIL,KLRF1,C8A,IGF1,IL18R1,CAMK1D,PSMA1,TNFSF8,AIF1,CLU,CEBPB,CX3CL1,PLCG1,VTN,EDN3,CD22,ICAM3,MUC1,EFNB1,SEMA7A
All variants (except rs11080055)	GO:BP	complement activation, alternative pathway	GO:0006957	"0.000009826356279579983"	16	305	7	18017	CFP,CFH,CFB,C3,C9,CFHR5,C8A
All variants (except rs11080055)	GO:BP	response to stress	GO:0006950	"0.000010312485575101126"	4190	305	116	18017	CFHR1,HPX,LRRC19,MAN1B1,CFP,CFH,CFB,GSKIP,PDGFRA,NCF2,MMP8,XRCC4,CTSC,C3,CFI,ISG15,C4A,KLRC3,C2,HNF4A,SPAG11B,IL18RAP,IL21,DEFB119,TYK2,ERP29,UBE2G2,MCTS1,IL17F,TNFRSF14,IRF6,NEFL,BIRC2,GGT2,YWHAE,AIMP1,IFIT2,PSME1,GSTM1,CRP,ARFGAP1,PLA2G7,TP53,RAB14,COTL1,CREBBP,C9,HTN1,VEGFA,CFHR5,CCL1,CLEC12B,ZAP70,SYNCRIP,PIK3CG,ADGRE5,BCL2L1,PTPN1,DEFB132,NDUFB4,RAD51,GBP6,AKT3,IL34,FMR1,OSM,SEL1L2,ENTPD1,IFNAR1,CDK5,UBC,PAK3,C1S,TNFSF11,RBM24,ERO1A,BACH1,SFRP2,TRIL,KLK6,IL36A,LTBR,BCL2L10,C8A,HSPA1L,IL37,MAP2K3,IGF1,HBD,FLNA,IL18R1,CAMK1D,PSMA1,TNFSF8,CBX5,AIF1,FZD10,CLU,MST1R,PAK5,KAT6A,CEBPB,CX3CL1,STAB2,VTN,HBG1,MACROD1,ICAM3,MUC1,SKIL,BTG2,CHCHD2,EHMT2,BPIFA2,LPO,SEMA7A
All variants (except rs11080055)	GO:BP	cytokine-mediated signaling pathway	GO:0019221	"0.00001050246475379779"	810	305	39	18017	HPX,PRLR,TNFRSF18,IL10RA,ISG15,IL18RAP,IL21,TYK2,IL17F,TNFRSF14,IRF6,CTF1,MSN,BIRC2,IFIT2,PSME1,RALA,TP53,VEGFA,CCL1,BCL2L1,PTPN1,TNFRSF11B,IL34,OSM,IFNAR1,UBC,TNFRSF8,TNFSF11,IL36A,LTBR,IL37,IL18R1,PSMA1,TNFSF8,MST1R,CX3CL1,MUC1,EDA
All variants (except rs11080055)	GO:BP	response to cytokine	GO:0034097	"0.00002038635612877698"	1238	305	50	18017	HPX,PRLR,TNFRSF18,IL10RA,ISG15,IL18RAP,IL21,TYK2,UBE2G2,IL17F,TNFRSF14,IRF6,CTF1,MSN,BIRC2,GGT2,IFIT2,PSME1,APOB,RALA,TP53,TIMP3,VEGFA,CCL1,SYNCRIP,BCL2L1,PTPN1,GBP6,TNFRSF11B,IL34,OSM,MYNN,IFNAR1,UBC,TNFRSF8,STIP1,TNFSF11,IL36A,LTBR,IL37,IL18R1,PSMA1,TNFSF8,AIF1,MST1R,CEBPB,CX3CL1,MUC1,SKIL,EDA
All variants (except rs11080055)	GO:BP	cellular response to chemical stimulus	GO:0070887	"0.000028693877780686327"	3419	305	99	18017	HPX,GSKIP,PDGFRA,KMT2D,PRLR,TNFRSF18,NCF2,XRCC4,IL10RA,ISG15,LDLRAD4,HNF4A,IL18RAP,IL21,TYK2,UBE2G2,NTF4,IL17F,TNFRSF14,IRF6,CTF1,MSN,BIRC2,HBQ1,AKT2,IFIT2,PSME1,GSTM1,APOB,ARFGAP1,PLA2G7,RALA,TP53,RAB14,CSNK1D,IGFBP2,TIMP3,CREBBP,VEGFA,CCL1,RGS8,SYNCRIP,PIK3CG,BCL2L1,PTPN1,RAD51,GBP6,TNFRSF11B,IL34,FMR1,OSM,MYNN,BAMBI,IFNAR1,CDK5,UBC,PAK3,TNFRSF8,STIP1,TNFSF11,ERO1A,BACH1,SFRP2,IL36A,LTBR,HSPA1L,IL37,MAP2K3,GSTA4,IGF1,HBD,FLNA,IL18R1,RAB35,PIK3C2A,CAMK1D,PSMA1,TNFSF8,AIF1,FZD10,CLU,SHISA2,MST1R,CEBPB,CX3CL1,PLCG1,VTN,HBG1,EDN3,SMARCC1,TJP1,MUC1,SKIL,EDA,CHCHD2,ARF6,EHMT2,APOM,LPO
All variants (except rs11080055)	GO:BP	cellular response to cytokine stimulus	GO:0071345	"0.000035453376604862503"	1143	305	47	18017	HPX,PRLR,TNFRSF18,IL10RA,ISG15,IL18RAP,IL21,TYK2,UBE2G2,IL17F,TNFRSF14,IRF6,CTF1,MSN,BIRC2,IFIT2,PSME1,APOB,RALA,TP53,VEGFA,CCL1,SYNCRIP,BCL2L1,PTPN1,GBP6,TNFRSF11B,IL34,OSM,MYNN,IFNAR1,UBC,TNFRSF8,STIP1,TNFSF11,IL36A,LTBR,IL37,IL18R1,PSMA1,TNFSF8,AIF1,MST1R,CEBPB,CX3CL1,MUC1,EDA
All variants (except rs11080055)	GO:BP	positive regulation of response to stimulus	GO:0048584	"0.00005889980440988913"	2476	305	78	18017	CFHR1,HPX,CFHR4,LRRC19,CFP,CFH,CFB,GSKIP,PDGFRA,KMT2D,PRLR,TNFRSF18,MMP8,CTSC,IL10RA,C3,CFI,C4A,C2,IL18RAP,IL21,ERP29,IL17F,TNFRSF14,S100A13,CTF1,BIRC2,YWHAE,YWHAQ,PSME1,CRP,PLA2G7,TP53,CSNK1D,TIMP3,CREBBP,C9,VEGFA,CFHR5,CCL1,ZAP70,PIK3CG,BCL2L1,PTPN1,AKT3,IL34,FMR1,OSM,BAMBI,UBC,PAK3,C1S,TNFSF11,SFRP2,KLK6,LTBR,C8A,MAP2K3,IGF1,FLNA,IL18R1,CAMK1D,PSMA1,AIF1,FZD10,CLU,MST1R,CEBPB,CX3CL1,PLCG1,VTN,EDN3,CD22,ICAM3,MUC1,SKIL,EDA,SEMA7A
All variants (except rs11080055)	GO:BP	response to organic substance	GO:0010033	"0.00015320645257928348"	3433	305	97	18017	NDUFS4,HPX,MAN1B1,PON1,PDGFRA,KMT2D,PRLR,TNFRSF18,PMVK,CTSC,IL10RA,ISG15,LDLRAD4,HNF4A,IL18RAP,IL21,TYK2,UBE2G2,NTF4,IL17F,TNFRSF14,IRF6,CTF1,NEFL,MSN,BIRC2,GGT2,AKT2,IFIT2,PSME1,APOB,ARFGAP1,RALA,CLK2,TP53,RAB14,CSNK1D,IGFBP2,TIMP3,CREBBP,VEGFA,CCL1,RGS8,SYNCRIP,PIK3CG,DSG1,BCL2L1,PTPN1,RAD51,GBP6,TNFRSF11B,IL34,FMR1,OSM,MYNN,BAMBI,SEL1L2,IFNAR1,CDK5,UBC,PAK3,TNFRSF8,STIP1,TNFSF11,ERO1A,SFRP2,IL36A,LTBR,HSPA1L,IL37,MAP2K3,IGF1,FLNA,IL18R1,RAB35,ACACB,PIK3C2A,PSMA1,TNFSF8,AIF1,FZD10,CLU,SHISA2,MST1R,CEBPB,CX3CL1,PLCG1,VTN,SMARCC1,TJP1,MUC1,SKIL,EDA,BTG2,ARF6,EHMT2,APOM
All variants (except rs11080055)	GO:BP	complement activation	GO:0006956	"0.00019444488662157932"	180	305	16	18017	CFHR1,CFHR4,CFP,CFH,CFB,C3,CFI,C4A,C2,CRP,C9,CFHR5,C1S,C8A,CLU,VTN
All variants (except rs11080055)	GO:BP	regulation of immune effector process	GO:0002697	"0.000345969060264232"	470	305	26	18017	CFHR1,HPX,CFHR4,CFP,CFH,CFB,C3,CFI,C4A,C2,IL18RAP,IL21,IL17F,TNFRSF14,BIRC2,C9,CFHR5,CLEC12B,C1S,TRIL,C8A,IL18R1,CLU,VTN,CD22,SEMA7A
All variants (except rs11080055)	GO:BP	cellular response to organic substance	GO:0071310	"0.0005485461661887871"	2797	305	82	18017	HPX,PDGFRA,KMT2D,PRLR,TNFRSF18,IL10RA,ISG15,LDLRAD4,IL18RAP,IL21,TYK2,UBE2G2,NTF4,IL17F,TNFRSF14,IRF6,CTF1,MSN,BIRC2,AKT2,IFIT2,PSME1,APOB,ARFGAP1,RALA,TP53,RAB14,CSNK1D,IGFBP2,TIMP3,CREBBP,VEGFA,CCL1,RGS8,SYNCRIP,PIK3CG,BCL2L1,PTPN1,RAD51,GBP6,TNFRSF11B,IL34,OSM,MYNN,BAMBI,IFNAR1,CDK5,UBC,PAK3,TNFRSF8,STIP1,TNFSF11,ERO1A,SFRP2,IL36A,LTBR,HSPA1L,IL37,MAP2K3,IGF1,FLNA,IL18R1,RAB35,PIK3C2A,PSMA1,TNFSF8,AIF1,FZD10,CLU,SHISA2,MST1R,CEBPB,CX3CL1,PLCG1,VTN,SMARCC1,TJP1,MUC1,SKIL,EDA,ARF6,EHMT2
All variants (except rs11080055)	GO:BP	positive regulation of biological process	GO:0048518	"0.0009652709196137756"	6416	305	151	18017	CFHR1,NDUFS4,HPX,CFHR4,LRRC19,CFP,CFH,ANAPC7,CFB,GSKIP,PON1,PDGFRA,KMT2D,PRLR,TNFRSF18,TFAM,MMP8,HNRNPAB,CTSC,IL10RA,C3,CFI,ISG15,C4A,FTMT,C2,HNF4A,IL18RAP,IL21,ERP29,LRPAP1,GZMA,NTF4,MCTS1,IL17F,MFGE8,TNFRSF14,S100A13,ARL2,LRRN1,IRF6,CTF1,NEFL,MSN,BIRC2,AKT2,YWHAE,AIMP1,YWHAQ,IFIT2,PSME1,CKAP2,APOB,CRP,TOM1L1,HDAC8,POLR1C,PLA2G7,RALA,SULT1E1,TP53,CSNK1D,PPP2R5A,IGFBP2,DCUN1D5,TIMP3,CREBBP,C9,PRSS2,VEGFA,CFHR5,CCL1,ZAP70,SYNCRIP,PIK3CG,BCL2L1,PTPN1,RAD51,AKT3,PFKFB3,IL34,FMR1,OSM,BAMBI,CDK5,UBC,ECE1,PAK3,TNFRSF8,C1S,TNFSF11,RBM24,GPD1L,AURKB,TMOD3,FRZB,WIF1,BACH1,SFRP2,KLK6,IL36A,LTBR,ZHX3,BCL2L10,C8A,HSPA1L,IL37,PKDCC,GRB7,MAP2K3,IGF1,CDK8,FLNA,IL18R1,ACACB,PIK3C2A,CAMK1D,PLTP,PSMA1,ATP1B3,TNFSF8,AIF1,FZD10,CLU,SLC30A3,MST1R,PAK5,KAT6A,SNAP25,CEBPB,CX3CL1,PLCG1,VTN,ROS1,EDN3,CD22,SMARCC1,TJP1,ICAM3,MUC1,SPDEF,SKIL,EDA,BTG2,CHCHD2,EFNB1,ARF6,ANTXR1,APOA5,FUT3,SEMA7A
All variants (except rs11080055)	GO:BP	response to chemical	GO:0042221	"0.0011751677782896742"	4808	305	121	18017	NDUFS4,HPX,MAN1B1,GSKIP,PON1,PDGFRA,KMT2D,PRLR,TNFRSF18,NCF2,PMVK,XRCC4,CTSC,IL10RA,ISG15,C2,LDLRAD4,HNF4A,IL18RAP,IL21,TYK2,UBE2G2,NTF4,IL17F,TNFRSF14,S100A13,IRF6,CTF1,NEFL,MSN,BIRC2,HBQ1,GGT2,AKT2,IFIT2,PSME1,GSTM1,APOB,ARFGAP1,PLA2G7,RALA,CLK2,TP53,RAB14,CSNK1D,IGFBP2,TIMP3,CREBBP,VEGFA,CCL1,RGS8,SYNCRIP,PIK3CG,DSG1,BCL2L1,PTPN1,AZGP1,RAD51,GBP6,TNFRSF11B,IL34,FMR1,OSM,MYNN,BAMBI,SEL1L2,IFNAR1,CDK5,UBC,PAK3,TNFRSF8,NRXN3,STIP1,TNFSF11,ERO1A,BACH1,SFRP2,IL36A,LTBR,HSPA1L,IL37,GRB7,MAP2K3,GSTA4,IGF1,HBD,FLNA,IL18R1,RAB35,ACACB,PIK3C2A,CAMK1D,PSMA1,TNFSF8,AIF1,FZD10,CLU,SLC30A3,TYMP,SHISA2,MST1R,CEBPB,CX3CL1,PLCG1,VTN,HBG1,EDN3,SMARCC1,TJP1,MUC1,SKIL,EDA,BTG2,CHCHD2,EFNB1,PCDH15,ARF6,EHMT2,APOM,LPO,SEMA7A
All variants (except rs11080055)	GO:BP	regulation of response to stimulus	GO:0048583	"0.0012990804783057043"	4399	305	113	18017	CFHR1,HPX,CFHR4,LRRC19,CFP,CFH,CFB,GSKIP,PDGFRA,KMT2D,PRLR,TNFRSF18,MMP8,CTSC,IL10RA,C3,CFI,C4A,C2,LDLRAD4,IL18RAP,IL21,ERP29,LRPAP1,UBE2G2,IL17F,FCER1A,TNFRSF14,S100A13,CTF1,NEFL,BIRC2,GGT2,YWHAE,PSD,YWHAQ,PSME1,CRP,ARFGAP1,PLA2G7,DUSP4,TP53,CSNK1D,IGFBP2,TIMP3,CREBBP,C9,PILRA,VEGFA,CFHR5,CCL1,CLEC12B,RGS8,ZAP70,PIK3CG,BCL2L1,PTPN1,RAD51,AKT3,IL34,FMR1,OSM,BAMBI,CDK5,UBC,PAK3,C1S,TNFSF11,GPD1L,AURKB,FRZB,WIF1,SFRP2,TRIL,KLK6,LTBR,KLRF1,BCL2L10,C8A,HSPA1L,IL37,MAP2K3,IGF1,FLNA,IL18R1,CAMK1D,PSMA1,AIF1,FZD10,CLU,SHISA2,MST1R,PAK5,KAT6A,CEBPB,CX3CL1,RNF43,PLCG1,VTN,ROS1,EDN3,CD22,PFDN5,ICAM3,MUC1,SKIL,KREMEN2,EDA,CHCHD2,ARF6,EHMT2,APOC3,SEMA7A
All variants (except rs11080055)	GO:BP	cell surface receptor signaling pathway	GO:0007166	"0.001473427810182384"	3250	305	90	18017	HPX,GSKIP,PDGFRA,PRLR,TNFRSF18,DLL3,NCF2,IL10RA,C3,ISG15,LDLRAD4,HNF4A,IL18RAP,IL21,TYK2,NTF4,IL17F,FCER1A,TNFRSF14,IRF6,CTF1,NEFL,MSN,BIRC2,AKT2,IFIT2,PSME1,CPE,RALA,ADAM11,VPS29,TP53,RAB14,CSNK1D,IGFBP2,TIMP3,CREBBP,VEGFA,CCL1,CLEC12B,ZAP70,ADGRE5,BCL2L1,PTPN1,TNFRSF11B,IL34,FMR1,OSM,BAMBI,IFNAR1,CDK5,UBC,PAK3,TNFRSF8,TNFSF11,FRZB,WIF1,SFRP2,IL36A,LTBR,KLRF1,BCL2L10,IL37,GRB7,IGF1,FLNA,IL18R1,PIK3C2A,PSMA1,TNFSF8,FZD10,SHISA2,MST1R,PAK5,CX3CL1,RNF43,PLCG1,VTN,ROS1,EDN3,CD22,SMARCC1,PFDN5,ICAM3,MUC1,SKIL,KREMEN2,EDA,EFNB1,SEMA7A
All variants (except rs11080055)	GO:BP	humoral immune response	GO:0006959	"0.0015457670878773419"	380	305	22	18017	CFHR1,HPX,CFHR4,CFP,CFH,CFB,C3,CFI,C4A,C2,SPAG11B,IL17F,CRP,C9,PRSS2,HTN1,CFHR5,C1S,C8A,CLU,VTN,BPIFA2
All variants (except rs11080055)	GO:BP	peptidyl-tyrosine phosphorylation	GO:0018108	"0.001615677205969259"	381	305	22	18017	HPX,PDGFRA,PRLR,TNFRSF18,IL21,TYK2,TNFRSF14,CTF1,CLK2,TP53,VEGFA,ZAP70,PTPN1,IL34,OSM,SFRP2,PKDCC,MAP2K3,IGF1,MST1R,VTN,ROS1
All variants (except rs11080055)	GO:BP	peptidyl-tyrosine modification	GO:0018212	"0.0018431876286370181"	384	305	22	18017	HPX,PDGFRA,PRLR,TNFRSF18,IL21,TYK2,TNFRSF14,CTF1,CLK2,TP53,VEGFA,ZAP70,PTPN1,IL34,OSM,SFRP2,PKDCC,MAP2K3,IGF1,MST1R,VTN,ROS1
All variants (except rs11080055)	GO:BP	immune effector process	GO:0002252	"0.0019665893716217494"	1309	305	47	18017	CFHR1,HPX,CFHR4,CFP,CFH,CFB,MMP8,CTSC,C3,CFI,ISG15,C4A,C2,IL18RAP,IL21,IL17F,TNFRSF14,S100A13,BIRC2,AIMP1,IFIT2,CRP,TP53,RAB14,COTL1,C9,PRSS2,CFHR5,CLEC12B,PIK3CG,ADGRE5,DSG1,BCL2L1,RAB5C,C1S,TRIL,MCEMP1,C8A,FLNA,IL18R1,CLU,SNAP25,PLCG1,VTN,CD22,DYNLL1,SEMA7A
All variants (except rs11080055)	GO:BP	regulation of immune response	GO:0050776	"0.004122644116404106"	1018	305	39	18017	CFHR1,HPX,CFHR4,CFP,CFH,CFB,C3,CFI,C4A,C2,IL18RAP,IL21,IL17F,FCER1A,TNFRSF14,BIRC2,PSME1,CRP,CREBBP,C9,PILRA,CFHR5,CLEC12B,ZAP70,PTPN1,PAK3,C1S,TRIL,KLRF1,C8A,IL18R1,PSMA1,CLU,PLCG1,VTN,CD22,ICAM3,MUC1,SEMA7A
All variants (except rs11080055)	GO:BP	response to stimulus	GO:0050896	"0.00429893264037161"	9430	305	200	18017	CFHR1,NDUFS4,HPX,CFHR4,LRRC19,MAN1B1,CFP,CFH,CFB,GSKIP,PON1,PDGFRA,KMT2D,PRLR,TNFRSF18,DLL3,NCF2,PMVK,MMP8,XRCC4,CTSC,IL10RA,C3,CFI,ISG15,C4A,KLRC3,C2,LDLRAD4,HNF4A,SPAG11B,IL18RAP,IL21,DEFB119,TYK2,ERP29,LRPAP1,UBE2G2,GZMA,NTF4,MCTS1,IL17F,FCER1A,SIGLEC8,TNFRSF14,S100A13,IRF6,CTF1,NEFL,MSN,BIRC2,HBQ1,GGT2,AKT2,YWHAE,AIMP1,PSD,YWHAQ,IFIT2,PSME1,GSTM1,APOB,CRP,CPE,TOM1L1,ARFGAP1,PLA2G7,RALA,ADAM11,DUSP4,CLK2,VPS29,NRBP1,TP53,RAB14,CSNK1D,PPP2R5A,IGFBP2,COTL1,TIMP3,CREBBP,C9,PRSS2,PILRA,HTN1,VEGFA,CFHR5,CCL1,CLEC12B,RGS8,ZAP70,SYNCRIP,RAB17,PIK3CG,ADGRE5,DSG1,BCL2L1,PTPN1,RAB5C,DEFB132,NDUFB4,AZGP1,RAD51,GBP6,AKT3,TNFRSF11B,IL34,FMR1,OSM,MYNN,BAMBI,SEL1L2,ENTPD1,IFNAR1,CDK5,UBC,UTS2,PAK3,TNFRSF8,NRXN3,C1S,STIP1,TNFSF11,RBM24,GPD1L,AURKB,ERO1A,FRZB,WIF1,BACH1,SFRP2,TRIL,KLK6,MCEMP1,IL36A,LTBR,KLRF1,BCL2L10,C1QTNF9,C8A,HSPA1L,IL37,GRB7,MAP2K3,GSTA4,IGF1,HBD,FLNA,IL18R1,RAB35,ACACB,PIK3C2A,CAMK1D,PSMA1,TNFSF8,CBX5,AIF1,FZD10,CLU,SLC30A3,TYMP,SHISA2,CRABP1,MST1R,PAK5,KAT6A,SNAP25,CEBPB,CX3CL1,STAB2,RNF43,PLCG1,VTN,ROS1,HBG1,EDN3,MACROD1,CD22,SMARCC1,TJP1,PFDN5,ICAM3,MUC1,RHPN2,SKIL,KREMEN2,EDA,BTG2,CHCHD2,EFNB1,DYNLL1,PCDH15,ARF6,NXPH2,EHMT2,BPIFA2,APOM,APOC3,LPO,SEMA7A
All variants (except rs11080055)	GO:BP	organonitrogen compound metabolic process	GO:1901564	"0.0045709700667526"	6961	305	158	18017	NDUFS4,TST,HPX,MAN1B1,ANAPC7,CFB,GSKIP,PON1,PDGFRA,KMT2D,PRLR,PPP2R3A,TNFRSF18,GALK1,ST6GALNAC1,PMVK,MMP8,HS3ST1,CTSC,EIF5,C3,CFI,ISG15,C4A,C2,LDLRAD4,HNF4A,IL21,CMPK1,TYK2,ERP29,UBE2G2,VNN2,GZMA,NTF4,MCTS1,IL17F,SLC5A8,MFGE8,TNFRSF14,PLBD1,CTF1,NEFL,MSN,BIRC2,CUZD1,GGT2,AKT2,YWHAE,AIMP1,PSME1,GSTM1,APOB,CPE,TOM1L1,HDAC8,PLA2G7,GAL3ST2,ADAM11,DUSP4,VARS,SULT1E1,CLK2,RPS10,NRBP1,TP53,CSNK1D,PPP2R5A,IGFBP2,DCUN1D5,TIMP3,CREBBP,CTRB1,CTRB2,CPB1,PRSS2,VEGFA,CCL1,ZAP70,SYNCRIP,PIK3CG,KLK12,PTPN1,RAD51,AKT3,PFKFB3,IL34,FMR1,OSM,SEL1L2,ST6GALNAC2,CDK5,UBC,GAL3ST1,ECE1,PAK3,CNDP2,TNFRSF8,MOCS3,C1S,FOLH1,TNFSF11,RBM24,GPD1L,AURKB,ERO1A,SFRP2,MATN3,KLK6,LTBR,BCL2L10,IL37,PKDCC,GRB7,MAP2K3,GSTA4,IGF1,CDK8,GALNT7,FLNA,ACACB,CAMK1D,PSMA1,PPIL2,AIF1,FZD10,CLU,GCNT4,TYMP,MST1R,PAK5,KAT6A,CX3CL1,STAB2,RNF43,CTRL,VTN,STAMBPL1,ROS1,EDN3,MACROD1,SMARCC1,MUC1,SEC11C,KLK13,CPM,MRPL34,BTG2,ANTXR1,APOA5,EHMT2,APOM,APOC3,MXRA8,FUT5,FUT3,SEMA7A,BTD
All variants (except rs11080055)	GO:BP	regulation of localization	GO:0032879	"0.005922100529073451"	2913	305	81	18017	PON1,PDGFRA,TNFRSF18,MMP8,C3,C4A,C2,LDLRAD4,HNF4A,STX10,ERP29,LRPAP1,UBE2G2,MFGE8,TNFRSF14,ARL2,NEFL,MSN,AKT2,YWHAE,AIMP1,YWHAQ,APOB,CRP,HDAC8,ARFGAP1,PLA2G7,RALA,STX6,TP53,RAB14,PPP2R5A,VEGFA,CCL1,RAB17,PIK3CG,BCL2L1,PTPN1,RAB5C,AKT3,IL34,FMR1,OSM,CDK5,PAK3,NRXN3,TNFSF11,GPD1L,AURKB,ERO1A,SFRP2,HSPA1L,IL37,PKDCC,GRB7,MAP2K3,IGF1,FLNA,ACACB,PIK3C2A,CAMK1D,PLTP,ATP1B3,AIF1,CLU,SLC30A3,SNAP25,KCNIP1,CEBPB,CX3CL1,PLCG1,VTN,ROS1,EDN3,CD22,TJP1,ARF6,APOA5,APOC3,FUT3,SEMA7A
All variants (except rs11080055)	GO:BP	positive regulation of phosphorylation	GO:0042327	"0.005953640808709777"	1114	305	41	18017	HPX,PDGFRA,PRLR,TNFRSF18,MMP8,C3,IL21,ERP29,NTF4,TNFRSF14,CTF1,AKT2,TOM1L1,TP53,CSNK1D,VEGFA,CCL1,PIK3CG,PTPN1,PFKFB3,IL34,FMR1,OSM,CDK5,UBC,PAK3,TNFSF11,SFRP2,LTBR,MAP2K3,IGF1,AIF1,FZD10,CLU,MST1R,PAK5,CX3CL1,VTN,ROS1,EDN3,SEMA7A
All variants (except rs11080055)	GO:BP	positive regulation of immune response	GO:0050778	"0.006534181163653648"	766	305	32	18017	CFHR1,HPX,CFHR4,CFP,CFH,CFB,C3,CFI,C4A,C2,IL18RAP,IL21,IL17F,TNFRSF14,PSME1,CRP,CREBBP,C9,CFHR5,ZAP70,PAK3,C1S,C8A,IL18R1,PSMA1,CLU,PLCG1,VTN,CD22,ICAM3,MUC1,SEMA7A
All variants (except rs11080055)	GO:BP	positive regulation of protein phosphorylation	GO:0001934	"0.006755232084187998"	1039	305	39	18017	HPX,PDGFRA,PRLR,TNFRSF18,MMP8,C3,IL21,ERP29,NTF4,TNFRSF14,CTF1,AKT2,TOM1L1,TP53,CSNK1D,VEGFA,CCL1,PIK3CG,PTPN1,IL34,FMR1,OSM,CDK5,UBC,PAK3,TNFSF11,SFRP2,LTBR,MAP2K3,IGF1,AIF1,FZD10,CLU,MST1R,PAK5,CX3CL1,VTN,EDN3,SEMA7A
All variants (except rs11080055)	GO:BP	positive regulation of response to external stimulus	GO:0032103	"0.009024453190325528"	524	305	25	18017	HPX,MMP8,CTSC,C3,IL18RAP,IL21,IL17F,PSME1,PLA2G7,CREBBP,VEGFA,CCL1,PIK3CG,IL34,OSM,PAK3,TNFSF11,CAMK1D,PSMA1,AIF1,CEBPB,CX3CL1,EDN3,ICAM3,MUC1
All variants (except rs11080055)	GO:BP	positive regulation of phosphate metabolic process	GO:0045937	"0.011173695406828263"	1184	305	42	18017	HPX,PDGFRA,PRLR,TNFRSF18,MMP8,C3,IL21,ERP29,NTF4,TNFRSF14,CTF1,AKT2,TOM1L1,TP53,CSNK1D,PPP2R5A,VEGFA,CCL1,PIK3CG,PTPN1,PFKFB3,IL34,FMR1,OSM,CDK5,UBC,PAK3,TNFSF11,SFRP2,LTBR,MAP2K3,IGF1,AIF1,FZD10,CLU,MST1R,PAK5,CX3CL1,VTN,ROS1,EDN3,SEMA7A
All variants (except rs11080055)	GO:BP	positive regulation of phosphorus metabolic process	GO:0010562	"0.011173695406828263"	1184	305	42	18017	HPX,PDGFRA,PRLR,TNFRSF18,MMP8,C3,IL21,ERP29,NTF4,TNFRSF14,CTF1,AKT2,TOM1L1,TP53,CSNK1D,PPP2R5A,VEGFA,CCL1,PIK3CG,PTPN1,PFKFB3,IL34,FMR1,OSM,CDK5,UBC,PAK3,TNFSF11,SFRP2,LTBR,MAP2K3,IGF1,AIF1,FZD10,CLU,MST1R,PAK5,CX3CL1,VTN,ROS1,EDN3,SEMA7A
All variants (except rs11080055)	GO:BP	endocytosis	GO:0006897	"0.01160049824881341"	675	305	29	18017	HPX,LRP1B,IL10RA,C3,CFI,LRPAP1,RABEPK,MFGE8,APOB,ARFGAP1,VEGFA,RAB17,PIK3CG,BCL2L1,PTPN1,RAB5C,M6PR,FMR1,CDK5,PIK3C2A,AIF1,CLU,SNAP25,STAB2,VTN,CD22,ARF6,APOA5,APOC3
All variants (except rs11080055)	GO:BP	vesicle-mediated transport	GO:0016192	"0.011932600372530766"	2156	305	64	18017	HPX,CFP,LRP1B,NCF2,MMP8,CTSC,IL10RA,C3,CFI,C4A,C2,STX10,LRPAP1,RABEPK,MFGE8,S100A13,MSN,AKT2,APOB,CRP,ARFGAP1,RALA,VPS29,NRBP1,STX6,RAB14,CSNK1D,COTL1,TIMP3,PRSS2,VEGFA,RAB17,PIK3CG,ADGRE5,DSG1,BCL2L1,PTPN1,RAB5C,M6PR,FMR1,CDK5,UBC,NRXN3,MCEMP1,HSPA1L,PKDCC,IGF1,FLNA,RAB35,PIK3C2A,CAMK1D,AIF1,CLU,MST1R,SNAP25,STAB2,PLCG1,VTN,CD22,ICAM3,DYNLL1,ARF6,APOA5,APOC3
All variants (except rs11080055)	GO:BP	protein metabolic process	GO:0019538	"0.012150750404571973"	5996	305	139	18017	NDUFS4,HPX,MAN1B1,ANAPC7,CFB,GSKIP,PDGFRA,KMT2D,PRLR,PPP2R3A,TNFRSF18,ST6GALNAC1,MMP8,CTSC,EIF5,C3,CFI,ISG15,C4A,C2,LDLRAD4,IL21,TYK2,ERP29,UBE2G2,GZMA,NTF4,MCTS1,IL17F,MFGE8,TNFRSF14,CTF1,NEFL,MSN,BIRC2,CUZD1,GGT2,AKT2,YWHAE,AIMP1,PSME1,APOB,CPE,TOM1L1,HDAC8,GAL3ST2,ADAM11,DUSP4,VARS,CLK2,RPS10,NRBP1,TP53,CSNK1D,PPP2R5A,IGFBP2,DCUN1D5,TIMP3,CREBBP,CTRB1,CTRB2,CPB1,PRSS2,VEGFA,CCL1,ZAP70,SYNCRIP,PIK3CG,KLK12,PTPN1,RAD51,AKT3,IL34,FMR1,OSM,SEL1L2,ST6GALNAC2,CDK5,UBC,GAL3ST1,ECE1,PAK3,CNDP2,TNFRSF8,MOCS3,C1S,FOLH1,TNFSF11,RBM24,GPD1L,AURKB,ERO1A,SFRP2,MATN3,KLK6,LTBR,BCL2L10,IL37,PKDCC,GRB7,MAP2K3,IGF1,CDK8,GALNT7,FLNA,CAMK1D,PSMA1,PPIL2,AIF1,FZD10,CLU,GCNT4,MST1R,PAK5,KAT6A,CX3CL1,RNF43,CTRL,VTN,STAMBPL1,ROS1,EDN3,MACROD1,SMARCC1,MUC1,SEC11C,KLK13,CPM,MRPL34,BTG2,ANTXR1,APOA5,EHMT2,APOM,APOC3,MXRA8,FUT5,FUT3,SEMA7A
All variants (except rs11080055)	GO:BP	protein phosphorylation	GO:0006468	"0.017900040283532058"	2044	305	61	18017	NDUFS4,HPX,GSKIP,PDGFRA,PRLR,TNFRSF18,MMP8,C3,LDLRAD4,IL21,TYK2,ERP29,NTF4,TNFRSF14,CTF1,NEFL,AKT2,YWHAE,PSME1,TOM1L1,DUSP4,CLK2,NRBP1,TP53,CSNK1D,PPP2R5A,TIMP3,VEGFA,CCL1,ZAP70,PIK3CG,PTPN1,RAD51,AKT3,IL34,FMR1,OSM,CDK5,UBC,PAK3,TNFSF11,GPD1L,AURKB,SFRP2,LTBR,PKDCC,MAP2K3,IGF1,CDK8,CAMK1D,PSMA1,AIF1,FZD10,CLU,MST1R,PAK5,CX3CL1,VTN,ROS1,EDN3,SEMA7A
All variants (except rs11080055)	GO:BP	positive regulation of defense response	GO:0031349	"0.021307636257544005"	380	305	20	18017	HPX,MMP8,CTSC,C3,IL18RAP,IL21,IL17F,PSME1,PLA2G7,CREBBP,CCL1,PIK3CG,OSM,PAK3,TNFSF11,PSMA1,CEBPB,CX3CL1,ICAM3,MUC1
All variants (except rs11080055)	GO:BP	positive regulation of signaling	GO:0023056	"0.02207005667609283"	1920	305	58	18017	HPX,LRRC19,GSKIP,PDGFRA,KMT2D,PRLR,TNFRSF18,MMP8,CTSC,IL10RA,C3,IL21,ERP29,S100A13,CTF1,BIRC2,YWHAE,AIMP1,YWHAQ,PSME1,TP53,CSNK1D,TIMP3,CREBBP,VEGFA,CCL1,ZAP70,PIK3CG,BCL2L1,PTPN1,AKT3,IL34,FMR1,OSM,BAMBI,CDK5,UBC,ECE1,PAK3,TNFSF11,SFRP2,KLK6,LTBR,MAP2K3,IGF1,FLNA,IL18R1,PSMA1,AIF1,FZD10,MST1R,SNAP25,CX3CL1,VTN,EDN3,SKIL,EDA,SEMA7A
All variants (except rs11080055)	GO:BP	cell adhesion	GO:0007155	"0.022501017521788052"	1475	305	48	18017	PDGFRA,TNFRSF18,MPZL2,TNXB,IL21,SIGLEC8,MFGE8,TNFRSF14,ARL2,MSN,CUZD1,IGFBP2,PRSS2,VEGFA,PCDHB14,ZAP70,PIK3CG,ADGRE5,DSG1,AZGP1,PCDHB4,ENTPD1,CDK5,PAK3,NRXN3,TNFSF11,TMOD3,SFRP2,IGF1,FLNA,PCDHGB4,AIF1,CEBPB,CX3CL1,STAB2,VTN,CD22,TJP1,ICAM3,MUC1,EDA,EFNB1,CDHR5,PCDH15,ARF6,ANTXR1,MXRA8,FUT3
All variants (except rs11080055)	GO:BP	inflammatory response	GO:0006954	"0.022900368984940547"	814	305	32	18017	LRRC19,MMP8,CTSC,C3,C4A,IL18RAP,IL21,IL17F,BIRC2,GGT2,AIMP1,CRP,PLA2G7,CCL1,PIK3CG,ADGRE5,IL34,OSM,TNFSF11,TRIL,IL36A,IL37,MAP2K3,IGF1,IL18R1,CAMK1D,PSMA1,AIF1,CLU,CEBPB,CX3CL1,SEMA7A
All variants (except rs11080055)	GO:BP	positive regulation of protein modification process	GO:0031401	"0.024636339019260316"	1265	305	43	18017	HPX,PDGFRA,PRLR,TNFRSF18,MMP8,C3,IL21,ERP29,NTF4,TNFRSF14,CTF1,BIRC2,AKT2,TOM1L1,TP53,CSNK1D,PPP2R5A,DCUN1D5,VEGFA,CCL1,PIK3CG,PTPN1,IL34,FMR1,OSM,CDK5,UBC,PAK3,TNFSF11,SFRP2,LTBR,MAP2K3,IGF1,AIF1,FZD10,CLU,MST1R,PAK5,CX3CL1,VTN,EDN3,MUC1,SEMA7A
All variants (except rs11080055)	GO:BP	biological adhesion	GO:0022610	"0.025511647533964656"	1482	305	48	18017	PDGFRA,TNFRSF18,MPZL2,TNXB,IL21,SIGLEC8,MFGE8,TNFRSF14,ARL2,MSN,CUZD1,IGFBP2,PRSS2,VEGFA,PCDHB14,ZAP70,PIK3CG,ADGRE5,DSG1,AZGP1,PCDHB4,ENTPD1,CDK5,PAK3,NRXN3,TNFSF11,TMOD3,SFRP2,IGF1,FLNA,PCDHGB4,AIF1,CEBPB,CX3CL1,STAB2,VTN,CD22,TJP1,ICAM3,MUC1,EDA,EFNB1,CDHR5,PCDH15,ARF6,ANTXR1,MXRA8,FUT3
All variants (except rs11080055)	GO:BP	leukocyte proliferation	GO:0070661	"0.028167482652531065"	323	305	18	18017	IL21,TNFRSF14,MSN,CRP,TP53,IGFBP2,ZAP70,PIK3CG,IL34,TNFSF11,IGF1,TNFSF8,AIF1,CLU,CEBPB,CX3CL1,CD22,EFNB1
All variants (except rs11080055)	GO:BP	activation of immune response	GO:0002253	"0.03314771166717674"	565	305	25	18017	CFHR1,CFHR4,CFP,CFH,CFB,C3,CFI,C4A,C2,PSME1,CRP,CREBBP,C9,CFHR5,ZAP70,PAK3,C1S,C8A,PSMA1,CLU,PLCG1,VTN,CD22,ICAM3,MUC1
All variants (except rs11080055)	GO:BP	regulation of endocytosis	GO:0030100	"0.0359531687810539"	209	305	14	18017	C3,LRPAP1,ARFGAP1,VEGFA,RAB17,PTPN1,RAB5C,FMR1,CLU,VTN,CD22,ARF6,APOA5,APOC3
All variants (except rs11080055)	GO:BP	regulation of protein phosphorylation	GO:0001932	"0.038905577683978884"	1506	305	48	18017	NDUFS4,HPX,GSKIP,PDGFRA,PRLR,TNFRSF18,MMP8,C3,LDLRAD4,IL21,ERP29,NTF4,TNFRSF14,CTF1,AKT2,TOM1L1,DUSP4,TP53,CSNK1D,PPP2R5A,TIMP3,VEGFA,CCL1,PIK3CG,PTPN1,RAD51,IL34,FMR1,OSM,CDK5,UBC,PAK3,TNFSF11,GPD1L,SFRP2,LTBR,MAP2K3,IGF1,AIF1,FZD10,CLU,MST1R,PAK5,CX3CL1,VTN,ROS1,EDN3,SEMA7A
All variants (except rs11080055)	GO:BP	positive regulation of cell communication	GO:0010647	"0.04088245826407647"	1914	305	57	18017	HPX,LRRC19,GSKIP,PDGFRA,KMT2D,PRLR,TNFRSF18,MMP8,CTSC,IL10RA,C3,IL21,ERP29,S100A13,CTF1,BIRC2,YWHAE,AIMP1,YWHAQ,PSME1,TP53,CSNK1D,TIMP3,CREBBP,VEGFA,CCL1,ZAP70,PIK3CG,BCL2L1,PTPN1,AKT3,IL34,FMR1,OSM,BAMBI,CDK5,UBC,PAK3,TNFSF11,SFRP2,KLK6,LTBR,MAP2K3,IGF1,FLNA,IL18R1,PSMA1,AIF1,FZD10,MST1R,SNAP25,CX3CL1,VTN,EDN3,SKIL,EDA,SEMA7A
All variants (except rs11080055)	GO:BP	protein-lipid complex remodeling	GO:0034368	"0.04443077797285384"	33	305	6	18017	APOB,PLA2G7,PLTP,APOA5,APOM,APOC3
All variants (except rs11080055)	GO:BP	plasma lipoprotein particle remodeling	GO:0034369	"0.04443077797285384"	33	305	6	18017	APOB,PLA2G7,PLTP,APOA5,APOM,APOC3
All variants (except rs11080055)	GO:BP	positive regulation of inflammatory response	GO:0050729	"0.0485580757601087"	160	305	12	18017	MMP8,CTSC,C3,IL21,IL17F,PLA2G7,CCL1,PIK3CG,OSM,TNFSF11,CEBPB,CX3CL1
All variants (except rs11080055)	GO:CC	extracellular region	GO:0005576	"2.711303408476336e-17"	4588	324	153	18956	CFHR1,TST,HPX,CFHR4,MAN1B1,CFP,CFH,CFB,CEACAM7,PON1,PRLR,TNFRSF18,GALK1,PMVK,MMP8,CTSC,NPHS2,C3,CFI,ISG15,C4A,C2,TNXB,SPAG11B,IL21,TMEM52B,CMPK1,DEFB119,TYK2,LRPAP1,VNN2,GZMA,NTF4,IL17F,SLC5A8,MFGE8,PLBD1,CCDC126,S100A13,LRRN1,IRF6,CTF1,MSN,C1ORF56,GGT2,C5ORF38,YWHAE,AIMP1,YWHAQ,PSME1,PSG5,GSTM1,NPTX2,APOB,CRP,CPE,TOM1L1,PLA2G7,RALA,ADAM11,PRRG1,LCN10,MAN2B2,RAB14,DES,IGFBP2,COTL1,TIMP3,C9,CTRB1,PNLIPRP1,CTRB2,CPB1,PRSS2,PILRA,HTN1,VEGFA,CFHR5,CCL1,RAB17,KLK12,ADGRE5,RAB5C,DEFB132,AZGP1,GBP6,CA4,IGFL3,TNFRSF11B,IL34,OSM,AHSA1,ENTPD1,UBC,ECE1,UTS2,CNDP2,TNFRSF8,C1S,FOLH1,TNFSF11,PSG2,GPD1L,FRZB,WIF1,SFRP2,TRIL,MATN3,KLK6,IL36A,C1QTNF9,C8A,HSPA1L,IL37,PKDCC,IGF1,GALNT7,ENOX1,HBD,FLNA,RAB35,PIK3C2A,PLTP,ZPBP,PSMA1,ATP1B3,TNFSF8,CLU,CX3CL1,CTRL,VTN,EDN3,CD22,ICAM3,MUC1,KLK13,CPM,EDA,BTG2,EFNB1,CDHR5,PCDH15,ARF6,NXPH2,APOA5,BPIFA2,APOM,APOC3,MXRA8,FUT3,LPO,SEMA7A,BTD
All variants (except rs11080055)	GO:CC	extracellular space	GO:0005615	"5.587674864987927e-13"	3551	324	121	18956	CFHR1,TST,HPX,CFP,CFH,CFB,PON1,GALK1,PMVK,MMP8,CTSC,NPHS2,C3,CFI,C4A,C2,TNXB,IL21,TMEM52B,CMPK1,TYK2,NTF4,IL17F,SLC5A8,MFGE8,PLBD1,S100A13,LRRN1,IRF6,CTF1,MSN,GGT2,YWHAE,AIMP1,YWHAQ,PSME1,APOB,CRP,CPE,TOM1L1,PLA2G7,RALA,MAN2B2,RAB14,DES,IGFBP2,COTL1,TIMP3,C9,CTRB1,CTRB2,CPB1,PRSS2,PILRA,VEGFA,CCL1,RAB17,KLK12,ADGRE5,RAB5C,DEFB132,AZGP1,GBP6,CA4,IGFL3,TNFRSF11B,IL34,OSM,AHSA1,ENTPD1,UBC,ECE1,UTS2,CNDP2,TNFRSF8,C1S,FOLH1,TNFSF11,GPD1L,FRZB,SFRP2,TRIL,KLK6,IL36A,C8A,HSPA1L,IL37,IGF1,GALNT7,ENOX1,HBD,FLNA,RAB35,PIK3C2A,PLTP,PSMA1,ATP1B3,TNFSF8,CLU,CX3CL1,CTRL,VTN,EDN3,CD22,ICAM3,MUC1,KLK13,CPM,BTG2,EFNB1,CDHR5,ARF6,APOA5,BPIFA2,APOM,APOC3,MXRA8,FUT3,LPO,SEMA7A,BTD
All variants (except rs11080055)	GO:CC	vesicle	GO:0031982	"0.0000013805436582288928"	4036	324	114	18956	HPX,MAN1B1,CFP,CFH,CFB,PON1,PRLR,GALK1,NCF2,PMVK,MMP8,CTSC,NPHS2,C3,CFI,C4A,C2,TNXB,LDLRAD4,TMEM52B,CMPK1,STX10,TYK2,ERP29,LRPAP1,RABEPK,NTF4,SLC5A8,MFGE8,IRF6,MSN,CUZD1,GGT2,AKT2,YWHAE,PSD,YWHAQ,PSME1,APOB,CPE,TOM1L1,RALA,MAN2B2,VPS29,STX6,RAB14,DES,IGFBP2,COTL1,TIMP3,C9,PRSS2,PILRA,VEGFA,RAB17,KLK12,ADGRE5,DSG1,BCL2L1,PTPN1,RAB5C,AZGP1,M6PR,GBP6,CA4,AHSA1,ENTPD1,IFNAR1,UBC,ECE1,PAK3,CNDP2,TNFRSF8,FOLH1,GPD1L,KLK6,MCEMP1,C8A,IGF1,GALNT7,FLNA,RAB35,PIK3C2A,ZPBP,PSMA1,ATP1B3,CLU,SLC30A3,SNAP25,STAB2,VTN,STAMBPL1,CHIC2,CD22,ICAM3,MUC1,SKIL,KLK13,CPM,KREMEN2,BTG2,EFNB1,CDHR5,DYNLL1,ARF6,VOPP1,ANTXR1,APOA5,BPIFA2,APOC3,MXRA8,FUT3,LPO,BTD
All variants (except rs11080055)	GO:CC	extracellular exosome	GO:0070062	"0.0000035623768416547"	2143	324	72	18956	HPX,CFH,CFB,PON1,GALK1,PMVK,CTSC,NPHS2,C3,CFI,C4A,C2,TNXB,TMEM52B,CMPK1,TYK2,SLC5A8,MFGE8,IRF6,MSN,GGT2,YWHAE,YWHAQ,PSME1,APOB,CPE,TOM1L1,RALA,MAN2B2,RAB14,DES,IGFBP2,COTL1,C9,PILRA,RAB17,ADGRE5,RAB5C,AZGP1,GBP6,CA4,AHSA1,ENTPD1,UBC,ECE1,CNDP2,TNFRSF8,FOLH1,GPD1L,C8A,GALNT7,FLNA,RAB35,PIK3C2A,PSMA1,ATP1B3,CLU,VTN,CD22,ICAM3,MUC1,CPM,BTG2,EFNB1,CDHR5,ARF6,BPIFA2,APOC3,MXRA8,FUT3,LPO,BTD
All variants (except rs11080055)	GO:CC	blood microparticle	GO:0072562	"0.000005432075413682267"	140	324	15	18956	CFHR1,HPX,CFH,CFB,PON1,C3,C4A,MSN,C9,C1S,C8A,HSPA1L,HBD,CLU,VTN
All variants (except rs11080055)	GO:CC	high-density lipoprotein particle	GO:0034364	"0.000006358428307969864"	29	324	8	18956	PON1,APOB,PLA2G7,PLTP,CLU,APOA5,APOM,APOC3
All variants (except rs11080055)	GO:CC	extracellular vesicle	GO:1903561	"0.000010503190901762726"	2244	324	73	18956	HPX,MAN1B1,CFH,CFB,PON1,GALK1,PMVK,CTSC,NPHS2,C3,CFI,C4A,C2,TNXB,TMEM52B,CMPK1,TYK2,SLC5A8,MFGE8,IRF6,MSN,GGT2,YWHAE,YWHAQ,PSME1,APOB,CPE,TOM1L1,RALA,MAN2B2,RAB14,DES,IGFBP2,COTL1,C9,PILRA,RAB17,ADGRE5,RAB5C,AZGP1,GBP6,CA4,AHSA1,ENTPD1,UBC,ECE1,CNDP2,TNFRSF8,FOLH1,GPD1L,C8A,GALNT7,FLNA,RAB35,PIK3C2A,PSMA1,ATP1B3,CLU,VTN,CD22,ICAM3,MUC1,CPM,BTG2,EFNB1,CDHR5,ARF6,BPIFA2,APOC3,MXRA8,FUT3,LPO,BTD
All variants (except rs11080055)	GO:CC	extracellular organelle	GO:0043230	"0.000011509306561220251"	2249	324	73	18956	HPX,MAN1B1,CFH,CFB,PON1,GALK1,PMVK,CTSC,NPHS2,C3,CFI,C4A,C2,TNXB,TMEM52B,CMPK1,TYK2,SLC5A8,MFGE8,IRF6,MSN,GGT2,YWHAE,YWHAQ,PSME1,APOB,CPE,TOM1L1,RALA,MAN2B2,RAB14,DES,IGFBP2,COTL1,C9,PILRA,RAB17,ADGRE5,RAB5C,AZGP1,GBP6,CA4,AHSA1,ENTPD1,UBC,ECE1,CNDP2,TNFRSF8,FOLH1,GPD1L,C8A,GALNT7,FLNA,RAB35,PIK3C2A,PSMA1,ATP1B3,CLU,VTN,CD22,ICAM3,MUC1,CPM,BTG2,EFNB1,CDHR5,ARF6,BPIFA2,APOC3,MXRA8,FUT3,LPO,BTD
All variants (except rs11080055)	GO:CC	plasma lipoprotein particle	GO:0034358	"0.00006336577482795481"	38	324	8	18956	PON1,APOB,PLA2G7,PLTP,CLU,APOA5,APOM,APOC3
All variants (except rs11080055)	GO:CC	lipoprotein particle	GO:1990777	"0.00006336577482795481"	38	324	8	18956	PON1,APOB,PLA2G7,PLTP,CLU,APOA5,APOM,APOC3
All variants (except rs11080055)	GO:CC	protein-lipid complex	GO:0032994	"0.00011840469686804118"	41	324	8	18956	PON1,APOB,PLA2G7,PLTP,CLU,APOA5,APOM,APOC3
All variants (except rs11080055)	GO:CC	spherical high-density lipoprotein particle	GO:0034366	"0.0016835912165050243"	8	324	4	18956	PON1,CLU,APOM,APOC3
All variants (except rs11080055)	GO:CC	cytoplasmic vesicle	GO:0031410	"0.011536155259058161"	2419	324	67	18956	HPX,CFP,PRLR,NCF2,MMP8,CTSC,C3,LDLRAD4,STX10,ERP29,LRPAP1,RABEPK,NTF4,CUZD1,AKT2,YWHAE,PSD,APOB,CPE,TOM1L1,RALA,VPS29,STX6,RAB14,IGFBP2,COTL1,TIMP3,PRSS2,VEGFA,RAB17,KLK12,ADGRE5,DSG1,BCL2L1,PTPN1,RAB5C,M6PR,GBP6,CA4,IFNAR1,UBC,ECE1,PAK3,KLK6,MCEMP1,IGF1,RAB35,PIK3C2A,ZPBP,ATP1B3,CLU,SLC30A3,SNAP25,STAB2,STAMBPL1,CHIC2,CD22,SKIL,KLK13,KREMEN2,DYNLL1,ARF6,VOPP1,ANTXR1,APOA5,BPIFA2,APOC3
All variants (except rs11080055)	GO:CC	intracellular vesicle	GO:0097708	"0.012148653280087372"	2423	324	67	18956	HPX,CFP,PRLR,NCF2,MMP8,CTSC,C3,LDLRAD4,STX10,ERP29,LRPAP1,RABEPK,NTF4,CUZD1,AKT2,YWHAE,PSD,APOB,CPE,TOM1L1,RALA,VPS29,STX6,RAB14,IGFBP2,COTL1,TIMP3,PRSS2,VEGFA,RAB17,KLK12,ADGRE5,DSG1,BCL2L1,PTPN1,RAB5C,M6PR,GBP6,CA4,IFNAR1,UBC,ECE1,PAK3,KLK6,MCEMP1,IGF1,RAB35,PIK3C2A,ZPBP,ATP1B3,CLU,SLC30A3,SNAP25,STAB2,STAMBPL1,CHIC2,CD22,SKIL,KLK13,KREMEN2,DYNLL1,ARF6,VOPP1,ANTXR1,APOA5,BPIFA2,APOC3
All variants (except rs11080055)	GO:CC	cell surface	GO:0009986	"0.028453970906402715"	910	324	32	18956	PDGFRA,PRLR,TNFRSF18,C3,ERP29,LRPAP1,FCER1A,MFGE8,TNFRSF14,MSN,AIMP1,RALA,VEGFA,CLEC12B,AZGP1,CA4,LAYN,ECE1,FOLH1,WIF1,ENOX1,FZD10,CLU,MST1R,CX3CL1,STAB2,ROS1,CD22,CPM,ANTXR1,MXRA8,SEMA7A
All variants (except rs11080055)	GO:CC	endomembrane system	GO:0012505	"0.04156366046831857"	4607	324	108	18956	MAN1B1,CFP,PDGFRA,PRLR,NCF2,ST6GALNAC1,MMP8,HS3ST1,CTSC,NPHS2,C3,C4A,LDLRAD4,STX10,ERP29,LRPAP1,RABEPK,UBE2G2,NTF4,MFGE8,ARL2,TMCC3,CUZD1,GGT2,AKT2,AIMP1,PSD,IFIT2,APOB,CPE,TOM1L1,ARFGAP1,GAL3ST2,SULT1E1,RDH16,VPS29,NRBP1,STX6,TP53,RAB14,CSNK1D,COTL1,TIMP3,PRSS2,VEGFA,SYNCRIP,RAB17,KLK12,ADGRE5,DSG1,BCL2L1,PTPN1,RAB5C,NDUFB4,M6PR,CA4,AHSA1,SEL1L2,ST6GALNAC2,IFNAR1,UBC,GAL3ST1,ECE1,PAK3,STIP1,SUN5,ERO1A,MATN3,KLK6,MCEMP1,LTBR,BCL2L10,PKDCC,IGF1,GALNT7,RAB35,PIK3C2A,ZPBP,CBX5,PPIL2,CLU,SLC30A3,GCNT4,SHISA2,SNAP25,RNF43,VTN,STAMBPL1,CHIC2,CD22,MUC1,SKIL,SEC11C,KLK13,KREMEN2,EDA,CDHR5,DYNLL1,ARF6,VOPP1,ANTXR1,APOA5,BPIFA2,APOC3,MXRA8,FUT5,FUT3,SHISA3
All variants (except rs11080055)	KEGG	Complement and coagulation cascades	KEGG:04610	"9.494651913203141e-7"	85	189	14	7963	CFHR1,CFHR4,CFH,CFB,C3,CFI,C4A,C2,C9,CFHR5,C1S,C8A,CLU,VTN
All variants (except rs11080055)	KEGG	Cytokine-cytokine receptor interaction	KEGG:04060	"0.00013786818269291044"	292	189	22	7963	PRLR,TNFRSF18,IL10RA,IL18RAP,IL21,IL17F,TNFRSF14,CTF1,CCL1,TNFRSF11B,IL34,OSM,IFNAR1,TNFRSF8,TNFSF11,IL36A,LTBR,IL37,IL18R1,TNFSF8,CX3CL1,EDA
All variants (except rs11080055)	KEGG	JAK-STAT signaling pathway	KEGG:04630	"0.044530004328019755"	162	189	12	7963	PDGFRA,PRLR,IL10RA,IL21,TYK2,CTF1,AKT2,CREBBP,BCL2L1,AKT3,OSM,IFNAR1
All variants (except rs11080055)	KEGG	Viral protein interaction with cytokine and cytokine receptor	KEGG:04061	"0.0494856987843101"	98	189	9	7963	IL10RA,IL18RAP,TNFRSF14,CCL1,IL34,LTBR,IL37,IL18R1,CX3CL1
All variants (except rs11080055)	REAC	Immune System	REAC:R-HSA-168256	"1.872893075364989e-8"	2146	236	91	10627	CFHR1,CFHR4,CFP,CFH,ANAPC7,CFB,PDGFRA,PRLR,TNFRSF18,NCF2,MMP8,CTSC,IL10RA,C3,CFI,ISG15,C4A,C2,IL18RAP,IL21,DEFB119,TYK2,UBE2G2,IL17F,FCER1A,SIGLEC8,TNFRSF14,IRF6,CTF1,NEFL,MSN,BIRC2,AKT2,IFIT2,PSME1,APOB,CRP,POLR1C,RALA,DUSP4,TP53,RAB14,PPP2R5A,COTL1,CREBBP,C9,PRSS2,PILRA,HTN1,VEGFA,CFHR5,ZAP70,ADGRE5,DSG1,BCL2L1,PTPN1,RAB5C,DEFB132,GBP6,AKT3,TNFRSF11B,IL34,OSM,IFNAR1,UBC,PAK3,TNFRSF8,C1S,TNFSF11,MCEMP1,IL36A,LTBR,KLRF1,C8A,IL37,MAP2K3,FLNA,IL18R1,PSMA1,TNFSF8,CLU,SNAP25,PLCG1,VTN,CD22,ICAM3,MUC1,EDA,DYNLL1,BPIFA2,LPO
All variants (except rs11080055)	REAC	Complement cascade	REAC:R-HSA-166658	"0.000001220544315306402"	111	236	16	10627	CFHR1,CFHR4,CFP,CFH,CFB,C3,CFI,C4A,C2,CRP,C9,CFHR5,C1S,C8A,CLU,VTN
All variants (except rs11080055)	REAC	Regulation of Complement cascade	REAC:R-HSA-977606	"0.0000025527183403118553"	101	236	15	10627	CFHR1,CFHR4,CFP,CFH,CFB,C3,CFI,C4A,C2,C9,CFHR5,C1S,C8A,CLU,VTN
All variants (except rs11080055)	REAC	Cytokine Signaling in Immune system	REAC:R-HSA-1280215	"0.000006701642244987222"	830	236	45	10627	PDGFRA,PRLR,TNFRSF18,IL10RA,ISG15,IL18RAP,IL21,TYK2,IL17F,TNFRSF14,IRF6,CTF1,NEFL,MSN,BIRC2,AKT2,IFIT2,PSME1,RALA,DUSP4,TP53,PPP2R5A,VEGFA,BCL2L1,PTPN1,GBP6,TNFRSF11B,IL34,OSM,IFNAR1,UBC,TNFRSF8,TNFSF11,IL36A,LTBR,IL37,MAP2K3,FLNA,IL18R1,PSMA1,TNFSF8,SNAP25,PLCG1,MUC1,EDA
All variants (except rs11080055)	REAC	Activation of C3 and C5	REAC:R-HSA-174577	"0.00004855997596843799"	7	236	5	10627	CFP,CFB,C3,C4A,C2
All variants (except rs11080055)	REAC	Innate Immune System	REAC:R-HSA-168249	"0.0004836075775533179"	1091	236	49	10627	CFHR1,CFHR4,CFP,CFH,CFB,NCF2,MMP8,CTSC,C3,CFI,ISG15,C4A,C2,DEFB119,FCER1A,BIRC2,PSME1,APOB,CRP,POLR1C,DUSP4,RAB14,COTL1,CREBBP,C9,PRSS2,HTN1,CFHR5,ADGRE5,DSG1,BCL2L1,RAB5C,DEFB132,UBC,PAK3,C1S,MCEMP1,C8A,MAP2K3,PSMA1,CLU,SNAP25,PLCG1,VTN,ICAM3,MUC1,DYNLL1,BPIFA2,LPO
All variants (except rs11080055)	REAC	TNFR2 non-canonical NF-kB pathway	REAC:R-HSA-5668541	"0.0009412667031494917"	100	236	12	10627	TNFRSF18,TNFRSF14,BIRC2,PSME1,TNFRSF11B,UBC,TNFRSF8,TNFSF11,LTBR,PSMA1,TNFSF8,EDA
All variants (except rs11080055)	REAC	TNFs bind their physiological receptors	REAC:R-HSA-5669034	"0.001160647149571316"	29	236	7	10627	TNFRSF18,TNFRSF14,TNFRSF11B,TNFRSF8,TNFSF11,TNFSF8,EDA
All variants (except rs11080055)	REAC	Activation of BH3-only proteins	REAC:R-HSA-114452	"0.019788589067492094"	30	236	6	10627	AKT2,YWHAE,YWHAQ,TP53,AKT3,DYNLL1
All variants (except rs11080055)	REAC	Alternative complement activation	REAC:R-HSA-173736	"0.04844335465146057"	5	236	3	10627	CFP,CFB,C3
All variants (except rs11080055)	WP	Complement Activation	WP:WP545	"0.000003369666290349729"	22	181	8	7474	CFP,CFB,C3,C4A,C2,C9,C1S,C8A
All variants (except rs11080055)	WP	Human Complement System	WP:WP2806	"0.00008937908080127499"	99	181	13	7474	CFHR4,CFP,CFH,CFB,C3,CFI,C4A,C2,CRP,C9,C1S,C8A,VTN
All variants (except rs11080055)	WP	IL-18 signaling pathway	WP:WP4754	"0.0004660735017135547"	279	181	21	7474	NCF2,MMP8,IL18RAP,IRF6,ARFGAP1,PLA2G7,TP53,DES,TIMP3,VEGFA,CCL1,BCL2L1,TNFRSF11B,TNFSF11,IL37,IL18R1,ACACB,CEBPB,PLCG1,BTG2,ARF6
All variants (except rs11080055)	WP	Complement and Coagulation Cascades	WP:WP558	"0.010862321822376906"	59	181	8	7474	CFH,CFB,C3,CFI,C2,C9,C1S,CLU
All variants (except rs11080055)	WP	Angiogenesis	WP:WP1539	"0.03200129571794511"	24	181	5	7474	PDGFRA,TIMP3,CREBBP,VEGFA,PLCG1
All variants (except rs11080055)	WP	Pancreatic adenocarcinoma pathway	WP:WP4263	"0.03591880299319462"	88	181	9	7474	AKT2,RALA,TP53,VEGFA,BCL2L1,RAD51,AKT3,PAK3,PAK5
All variants (except rs11080055)	WP	Allograft Rejection	WP:WP2328	"0.03591880299319462"	88	181	9	7474	PDGFRA,C3,C4A,C2,MICA,IL21,C9,VEGFA,C8A
All variants (except rs11080055)	WP	Neural Crest Cell Migration during Development	WP:WP4564	"0.0499028595594514"	40	181	6	7474	MMP8,AKT2,PIK3CG,AKT3,PAK3,PAK5
All variants (except rs11080055)	HP	Abnormality of complement system	HP:0005339	"3.1372815942760477e-7"	29	96	10	4322	CFHR1,CFP,CFH,CFB,C3,CFI,C4A,C9,C1S,C8A
All variants (except rs11080055)	HP	Complement deficiency	HP:0004431	"0.00006058094824080666"	26	96	8	4322	CFHR1,CFH,CFB,C3,CFI,C4A,C9,C8A
All variants (except rs11080055)	HP	Decreased serum complement factor B	HP:0005416	"0.001371385270520077"	5	96	4	4322	CFHR1,CFH,CFB,CFI
All variants (except rs11080055)	HP	Anuria	HP:0100519	"0.004159689109517501"	12	96	5	4322	CFHR1,CFH,CFB,C3,CFI
All variants (except rs11080055)	HP	Increased blood urea nitrogen	HP:0003138	"0.004159689109517501"	12	96	5	4322	CFHR1,CFH,CFB,C3,CFI
All variants (except rs11080055)	HP	Microangiopathic hemolytic anemia	HP:0001937	"0.004159689109517501"	12	96	5	4322	CFHR1,CFH,CFB,C3,CFI
All variants (except rs11080055)	HP	Abnormal blood urea nitrogen concentration	HP:0031970	"0.004159689109517501"	12	96	5	4322	CFHR1,CFH,CFB,C3,CFI
All variants (except rs11080055)	HP	Hemolytic-uremic syndrome	HP:0005575	"0.006641021943020889"	13	96	5	4322	CFHR1,CFH,CFB,C3,CFI
All variants (except rs11080055)	HP	Abnormality of humoral immunity	HP:0005368	"0.011991816294073242"	232	96	17	4322	CFHR1,CFP,CFH,CFB,C3,CFI,C4A,IL21,TYK2,MSN,PLA2G7,TP53,C9,ZAP70,C1S,C8A,FLNA
All variants (except rs11080055)	HP	Acute kidney injury	HP:0001919	"0.015764134619095538"	25	96	6	4322	CFHR1,CFH,CFB,C3,CFI,HNF4A
All variants (except rs11080055)	HP	Elevated serum creatinine	HP:0003259	"0.031775083224211666"	28	96	6	4322	CFHR1,CFH,CFB,C3,CFI,MUC1
All variants (except rs11080055)	HP	Truncal obesity	HP:0001956	"0.03731087117144069"	42	96	7	4322	MAN1B1,XRCC4,AKT2,HDAC8,CREBBP,FMR1,IGF1
All variants (except rs11080055)	HP	Abnormal circulating creatinine level	HP:0012100	"0.04831375864753297"	30	96	6	4322	CFHR1,CFH,CFB,C3,CFI,MUC1

### Sheet: Supplementary Table S10
Supplementary Table S4
Module Annotation	Aptamer	UniProt	Gene Symbol	Description	kTotal	kWithin	kOut		Proteins affected by following AMD genetic variants
PM13	4472-5_2	P07951	TPM2	Tropomyosin beta chain	45.0266	30.8689	14.1577		rs570618
PM13	4224-7_2	O60506	SYNCRIP	Heterogeneous nuclear ribonucleoprotein Q	43.4216	29.8297	13.5919		rs570618
PM13	3177-49_2	P22748	CA4	Carbonic anhydrase 4	42.3198	28.5846	13.7351		rs570618
PM13	4423-77_2	Q07817	BCL2L1	Bcl-2-like protein 1	36.9499	25.59	11.3599		rs570618
PM13	2526-53_3	O00300	TNFRSF11B	Tumor necrosis factor receptor superfamily member 11B	40.0333	25.2885	14.7448		rs570618
PM13	6020-52_3	O95399	UTS2	Urotensin-2	44.231	25.0496	19.1814		rs570618
PM13	9022-49_3	Q7Z7B7	DEFB132	Beta-defensin 132	37.7744	24.5246	13.2497		rs570618
PM13	3358-51_2	Q00535 Q15078	CDK5 CDK5R1	Cyclin-dependent kinase 5:Cyclin-dependent kinase 5 activator 1 complex	38.3437	24.0398	14.3039
PM13	13007-66_3	Q6JVE6	LCN10	Epididymal-specific lipocalin-10	37.5366	23.432	14.1045		rs429358, rs570618
PM13	12939-1_3	O15160	POLR1C	DNA-directed RNA polymerases I and III subunit RPAC1	33.4706	23.2425	10.2281		rs429358, rs570618
PM13	6935-123_3	Q13145	BAMBI	BMP and activin membrane-bound inhibitor homolog	38.7992	21.4006	17.3986		rs570618
PM13	3450-4_2	Q92876	KLK6	Kallikrein-6	36.6157	20.7989	15.8168		rs570618
PM13	12030-82_3	P17661	DES	Desmin	29.3132	20.6968	8.61634		rs429358, rs570618
PM13	4476-22_2	P43403	ZAP70	Tyrosine-protein kinase ZAP-70	35.1972	20.634	14.5632		rs570618
PM13	3359-11_2	P49336 P24863	CDK8 CCNC	Cyclin-dependent kinase 8:Cyclin-C complex	28.9392	20.5229	8.41634
PM13	14216-35_3	Q7L014	DDX46	Probable ATP-dependent RNA helicase DDX46	28.7138	20.4261	8.28769		rs570618
PM13	12451-62_3	O14867	BACH1	Transcription regulator protein BACH1	30.3887	19.584	10.8047		rs570618
PM13	8767-44_3	P42892	ECE1	Endothelin-converting enzyme 1	31.4636	19.4261	12.0374		rs570618
PM13	4556-10_2	Q6ZMJ4	IL34	Interleukin-34	28.4489	19.1758	9.27304		rs570618
PM13	14645-253_3	O15217	GSTA4	Glutathione S-transferase A4	27.1845	18.962	8.2225		rs570618
PM13	13011-20_3	P46783	RPS10	40S ribosomal protein S10	31.1045	18.9105	12.1941		rs429358, rs570618
PM13	3199-54_2	Q9UKR0	KLK12	Kallikrein-12	33.2124	18.3146	14.8978		rs570618
PM13	11327-56_3	P49760	CLK2	Dual specificity protein kinase CLK2	26.9717	18.0974	8.87428		rs429358, rs570618
PM13	9254-18_3	P12319	FCER1A	High affinity immunoglobulin epsilon receptor subunit alpha	25.6169	18.0273	7.58959		rs429608, rs570618
PM13	6992-67_3	P02042	HBD	Hemoglobin subunit delta	26.6439	17.9139	8.73005		rs570618
PM13	2822-56_2	P48960	CD97	CD97 antigen	32.2907	17.868	14.4227
PM13	10449-31_3	Q6UWI4	SHISA2	Protein shisa-2 homolog	36.1185	17.476	18.6425		rs570618
PM13	2723-9_2	Q9NZH6	IL37	Interleukin-37	29.4313	17.0016	12.4296		rs570618
PM13	7249-37_3	Q9HD36	BCL2L10	Bcl-2-like protein 10	26.1603	16.8296	9.33064		rs570618
PM13	2871-73_2	Q06609	RAD51	DNA repair protein RAD51 homolog 1	30.563	16.7053	13.8576		rs570618
PM13	10928-7_3	Q9UHA7	IL36A	Interleukin-36 alpha	25.648	16.6064	9.0416		rs570618
PM13	3289-19_2	Q9NS85	CA10	Carbonic anhydrase-related protein 10	26.2511	16.5813	9.66986		rs570618
PM13	10837-131_3	Q2HXU8	CLEC12B	C-type lectin domain family 12 member B	31.526	16.4458	15.0802		rs570618
PM13	13055-53_3	A5PKW4	PSD	PH and SEC7 domain-containing protein 1	26.3279	15.7522	10.5757		rs429358, rs570618
PM13	8635-283_3	Q9BS86	ZPBP	Zona pellucida-binding protein 1	24.7404	15.4977	9.24265		rs570618
PM13	10715-5_3	Q9Y5E9	PCDHB14	Protocadherin beta-14	25.8586	15.4692	10.3894		rs570618
PM13	2770-51_2	P22362	CCL1	C-C motif chemokine 1	28.8043	14.9892	13.8152		rs570618
PM13	10914-4_3	Q9UKJ5	CHIC2	Cysteine-rich hydrophobic domain-containing protein 2	20.7876	14.7903	5.99729		rs570618
PM13	14314-6_3	Q13356	PPIL2	Peptidyl-prolyl cis-trans isomerase-like 2	23.0113	14.6859	8.3254		rs570618
PM13	9310-2_3	P10966	CD8B	T-cell surface glycoprotein CD8 beta chain	26.3054	14.6252	11.6801
PM13	10491-21_3	P20645	M6PR	Cation-dependent mannose-6-phosphate receptor	20.962	14.4223	6.53962		rs570618
PM13	12900-29_3	O00763	ACACB	Acetyl-CoA carboxylase 2	27.2072	14.3386	12.8685		rs570618
PM13	10344-334_3	Q13651	IL10RA	Interleukin-10 receptor subunit alpha	24.5402	14.1661	10.3741		rs10922109, rs570618
PM13	11967-23_3	P29762	CRABP1	Cellular retinoic acid-binding protein 1	19.8612	13.8959	5.96526		rs570618
PM13	10527-22_3	Q08211	DHX9	ATP-dependent RNA helicase A	21.8586	13.6324	8.22621
PM13	9081-39_3	Q99726	SLC30A3	Zinc transporter 3	21.7975	13.632	8.16544		rs570618
PM13	6263-77_3	P55058	PLTP	Phospholipid transfer protein	24.7236	13.4803	11.2434		rs570618
PM13	3387-1_2	O75914	PAK3	Serine/threonine-protein kinase PAK 3	19.709	13.2745	6.43444		rs570618
PM13	12933-17_3	Q8TC92	ENOX1	Ecto-NOX disulfide-thiol exchanger 1	22.3188	13.2723	9.04656		rs570618
PM13	11647-6_3	Q9ULW2	FZD10	Frizzled-10	23.5579	13.0208	10.5371		rs570618
PM13	4476-22_2	P43403	ZAP70	Tyrosine-protein kinase ZAP-70	19.2447	12.6778	6.56686		rs570618
PM13	6633-43_3	B0FP48	UPK3BL	Uroplakin-3b-like protein	24.2536	12.4194	11.8342
PM13	8760-10_3	Q9BTE7	DCUN1D5	DCN1-like protein 5	22.5782	11.9933	10.5849		rs429358, rs570618
PM13	8664-36_3	Q504Y2	PKDCC	Extracellular tyrosine-protein kinase PKDCC	23.4217	11.9441	11.4776		rs570618
PM13	9954-2_3	Q92617	NPIPB3	Nuclear pore complex-interacting protein family member B3	18.3113	11.8459	6.46538		rs570618
PM13	13604-27_3	O76050	NEURL1	E3 ubiquitin-protein ligase NEURL1	17.7455	11.7582	5.98733
PM13	7867-154_3	Q9NSC7	ST6GALNAC1	Alpha-N-acetylgalactosaminide alpha-2,6-sialyltransferase 1	23.0883	11.7349	11.3534		rs10922109, rs570618
PM13	10337-83_3	P17676	CEBPB	CCAAT/enhancer-binding protein beta	23.7942	11.7062	12.088		rs570618
PM13	4540-11_2	P45973	CBX5	Chromobox protein homolog 5	18.7079	11.6633	7.04465		rs570618
PM13	10677-9_3	O95168	NDUFB4	NADH dehydrogenase [ubiquinone] 1 beta subcomplex subunit 4	19.1341	11.3689	7.76524		rs570618
PM13	9581-4_3	O94906	PRPF6	Pre-mRNA-processing factor 6	16.7226	11.1108	5.61173
PM13	9372-157_3	O60487	MPZL2	Myelin protein zero-like protein 2	15.3649	10.533	4.83187		rs10922109, rs570618
PM13	13653-335_3	Q9BQ69	MACROD1	O-acetyl-ADP-ribose deacetylase MACROD1	16.2544	10.4172	5.83713		rs570618
PM13	8424-269_3	P35222	CTNNB1	Catenin beta-1	20.2527	10.214	10.0387
PM13	12456-5_3	Q16875	PFKFB3	6-phosphofructo-2-kinase/fructose-2,6-bisphosphatase 3	17.7612	10.1839	7.57728		rs570618
PM13	12968-2_3	Q16527	CSRP2	Cysteine and glycine-rich protein 2	19.5938	10.1544	9.43941		rs570618
PM13	4563-61_2	P19174	PLCG1	1-phosphatidylinositol 4,5-bisphosphate phosphodiesterase gamma-1	15.2046	10.0587	5.14584		rs570618
PM13	13650-11_3	Q9NZI2	KCNIP1	Kv channel-interacting protein 1	16.2388	9.9622	6.27665		rs570618
PM13	10012-5_3	O95238	SPDEF	SAM pointed domain-containing Ets transcription factor	18.9504	9.57639	9.374		rs570618
PM13	10472-53_3	Q92956	TNFRSF14	Tumor necrosis factor receptor superfamily member 14	14.9209	9.41863	5.50227		rs2740488, rs570618
PM13	12521-3_3	P42773	CDKN2C	Cyclin-dependent kinase 4 inhibitor C	15.3576	9.34073	6.01691
PM13	2848-2_2	Q9Y5W5	WIF1	Wnt inhibitory factor 1	14.9464	9.19203	5.7544		rs570618
PM13	14245-195_3	Q9UNH6	SNX7	Sorting nexin-7	15.2975	9.04704	6.25041
PM13	10872-103_3	Q6AZY7	SCARA3	Scavenger receptor class A member 3	15.5103	8.84542	6.6649
PM13	12986-12_3	Q9NUP9	LIN7C	Protein lin-7 homolog C	17.7391	8.77589	8.96324
PM13	9279-7_3	Q5DX21	IGSF11	Immunoglobulin superfamily member 11	14.1252	8.63617	5.48905
PM13	7239-9_3	P09488	GSTM1	Glutathione S-transferase Mu 1	16.338	8.57462	7.76336		rs429358
PM13	12455-48_3	Q9NPC7	MYNN	Myoneurin	13.4058	8.40066	5.00516		rs570618
PM13	7911-29_3	Q8IWT1	SCN4B	Sodium channel subunit beta-4	24.3696	8.35386	16.0158
PM13	12060-28_3	O95390	GDF11	Growth/differentiation factor 11	14.0784	8.3225	5.7559
PM13	9059-14_3	Q92565	RAPGEF5	Rap guanine nucleotide exchange factor 5	19.3976	8.21846	11.1792
PM13	8776-10_3	O75477	ERLIN1	Erlin-1	20.3904	8.07786	12.3125
PM13	13548-53_3	Q5VZY2	PPAPDC1A	Phosphatidate phosphatase PPAPDC1A	13.3842	7.80648	5.57774
PM13	11459-81_3	P55199	ELL	RNA polymerase II elongation factor ELL	11.3277	7.50665	3.82107
PM13	9176-3_3	P15941	MUC1	Mucin-1	10.6942	7.3054	3.38877		rs570618
PM13	3346-72_2	Q96GD4	AURKB	Aurora kinase B	13.8229	7.23491	6.58799		rs570618
PM13	5723-4_3	P51460	INSL3	Insulin-like 3	15.9539	7.14996	8.80389
PM13	8424-269_3	P35222	CTNNB1	Catenin beta-1	13.5527	7.11535	6.43735
PM13	7046-6_3	Q96LM9	C20orf173	Uncharacterized protein C20orf173	10.087	7.08422	3.0028
PM13	6151-18_3	P46734	MAP2K3	Dual specificity mitogen-activated protein kinase kinase 3	10.1455	7.02509	3.12041		rs570618
PM13	11464-9_3	Q01201	RELB	Transcription factor RelB	11.2562	7.00077	4.25539
PM13	14197-2_3	O75626	PRDM1	PR domain zinc finger protein 1	10.2362	6.97038	3.2658
PM13	11429-80_3	P07910	HNRNPC	Heterogeneous nuclear ribonucleoproteins C1/C2	10.3926	6.88736	3.50528
PM13	3392-68_2	P31749 P31751 Q9Y243	AKT1 AKT2 AKT3	RAC-alpha/beta/gamma serine/threonine-protein kinase	12.7599	6.84529	5.91463
PM13	5345-51_3	Q8WWK9	CKAP2	Cytoskeleton-associated protein 2	12.3009	6.84036	5.46058		rs429358, rs570618
PM13	10420-30_3	Q9NVQ4	FAIM	Fas apoptotic inhibitory molecule 1	12.4593	6.60341	5.85591
PM13	10847-1_3	Q6ZMC9	SIGLEC15	Sialic acid-binding Ig-like lectin 15	9.344	6.55134	2.79266
PM13	3178-5_2	P53634	CTSC	Dipeptidyl peptidase 1	9.48357	6.52321	2.96036		rs10922109, rs570618
PM13	6447-73_3	P26022	PTX3	Pentraxin-related protein PTX3	9.65973	6.44967	3.21006
PM13	8260-13_3	Q13113	PDZK1IP1	PDZK1-interacting protein 1	12.9139	6.43904	6.47483
PM13	6354-13_3	Q6MZM0	HEPHL1	Hephaestin-like protein 1	13.6816	6.39907	7.28257
PM13	12425-104_3	P62330	ARF6	ADP-ribosylation factor 6	9.02325	6.35516	2.6681		rs570618
PM13	13924-13_3	P0CAP1	MYZAP	Myocardial zonula adherens protein	9.82057	6.10195	3.71862
PM13	6528-95_3	Q9UBQ6	EXTL2	Exostosin-like 2	13.0794	6.04256	7.03685
PM13	12041-33_3	P34931	HSPA1L	Heat shock 70 kDa protein 1-like	8.6398	6.00476	2.63504		rs570618
PM13	12623-84_3	Q92833	JARID2	Protein Jumonji	12.6003	5.98649	6.61378
PM13	13599-15_3	Q7Z6M1	RABEPK	Rab9 effector protein with kelch motifs	9.20045	5.96664	3.2338		rs429608, rs570618
PM13	14249-68_3	Q9UJV3	MID2	Probable E3 ubiquitin-protein ligase MID2	9.57724	5.87799	3.69925
PM13	13506-10_3	Q9NX74	DUS2	tRNA-dihydrouridine(20) synthase [NAD(P)+]-like	13.8363	5.87271	7.96361
PM13	13083-18_3	P26640	VARS	Valine--tRNA ligase	9.29166	5.8633	3.42836		rs429358
PM13	6527-1_3	Q7L0X0	TRIL	TLR4 interactor with leucine rich repeats	13.1636	5.82132	7.34232		rs570618
PM13	3421-54_2	P32971	TNFSF8	Tumor necrosis factor ligand superfamily member 8	11.6347	5.71782	5.91684		rs570618
PM13	11439-88_3	Q8IUC4	RHPN2	Rhophilin-2	8.85195	5.65461	3.19734		rs570618
PM13	2827-23_2	P78423	CX3CL1	Fractalkine	20.0688	5.45503	14.6137		rs570618
PM13	14024-196_3	Q92838	EDA	Ectodysplasin-A, secreted form	9.76038	5.414	4.34638		rs570618
PM13	3446-7_2	Q13478	IL18R1	Interleukin-18 receptor 1	11.3442	5.33652	6.00769		rs570618
PM13	9457-3_3	P51636	CAV2	Caveolin-2	8.76152	5.31643	3.44509
PM13	13514-121_3	Q15286	RAB35	Ras-related protein Rab-35	8.05282	5.27315	2.77967		rs570618
PM13	12046-51_3	Q13148	TARDBP	TAR DNA-binding protein 43	8.55148	5.17065	3.38082
PM13	14228-1_3	Q96QU1	PCDH15	Protocadherin-15	8.2573	5.02283	3.23448		rs570618
PM13	3388-58_2	Q9P286	PAK7	Serine/threonine-protein kinase PAK 7	12.0374	4.99168	7.04571
PM13	2635-61_2	Q6UX15	LAYN	Layilin	9.00767	4.95877	4.0489		rs570618
PM13	6168-11_3	P04637	TP53	Cellular tumor antigen p53 R175H mutant	13.8286	4.94166	8.88693		rs429358
PM13	11108-16_3	P21333	FLNA	Filamin-A	10.1884	4.93069	5.25772		rs570618
PM13	10800-15_3	P50454	SERPINH1	Serpin H1	7.78718	4.81704	2.97014
PM13	14334-3_3	P35243	RCVRN	Recoverin	8.73328	4.72639	4.00689
PM13	10658-28_3	Q9BY50	SEC11C	Signal peptidase complex catalytic subunit SEC11C	7.41834	4.55575	2.86258		rs570618
PM13	10416-79_3	P04733	MT1F	Metallothionein-1F	7.44796	4.55244	2.89552
PM13	9607-39_3	Q6MZM9	PRR27	Proline-rich protein 27	8.72541	4.54736	4.17805
PM13	9043-7_3	Q9UBB9	TFIP11	Tuftelin-interacting protein 11	13.5206	4.51783	9.00276
PM13	10814-7_3	P06126	CD1A	T-cell surface glycoprotein CD1a	6.4642	4.50581	1.9584
PM13	8069-85_3	P07766	CD3E	T-cell surface glycoprotein CD3 epsilon chain	9.77521	4.45346	5.32175
PM13	11325-8_3	P78543	BTG2	Protein BTG2	8.64262	4.30607	4.33655		rs570618
PM13	11656-110_3	Q9UI08	EVL	Ena/VASP-like protein	8.8974	4.29872	4.59868
PM13	11180-17_3	Q92922	SMARCC1	SWI/SNF complex subunit SMARCC1	5.94875	4.17993	1.76881		rs570618
PM13	11396-39_3	Q9UI46	DNAI1	Dynein intermediate chain 1, axonemal	8.0393	4.13338	3.90592
PM13	12001-7_3	Q07157	TJP1	Tight junction protein ZO-1	7.15638	4.12649	3.0299		rs570618
PM13	6351-55_3	P40259	CD79B	B-cell antigen receptor complex-associated protein beta chain	6.47898	4.1078	2.37119
PM13	13618-15_3	Q9Y6D9	MAD1L1	Mitotic spindle assembly checkpoint protein MAD1	7.15709	4.04168	3.11542
PM13	9032-30_3	P08922	ROS1	Proto-oncogene tyrosine-protein kinase ROS	8.51277	4.01163	4.50114		rs570618
PM13	12690-33_3	Q9P0V9	SEPT10	Septin-10	6.15442	3.98168	2.17274		rs429608, rs570618
PM13	8870-38_3	P06748	NPM1	Nucleophosmin	9.26932	3.97496	5.29436
PM13	11303-7_3	Q9Y3Z3	SAMHD1	Deoxynucleoside triphosphate triphosphohydrolase SAMHD1	10.4599	3.9418	6.51808
PM13	10938-13_3	P19256	CD58	Lymphocyte function-associated antigen 3	8.45649	3.91008	4.5464
PM13	5746-37_3	P98172	EFNB1	Ephrin-B1	6.34403	3.88426	2.45977		rs570618
PM13	6915-2_3	Q6UWJ8	CD164L2	CD164 sialomucin-like 2 protein	13.199	3.88343	9.31561
PM13	6395-58_3	Q96T91	GPHA2	Glycoprotein hormone alpha-2	6.26252	3.87144	2.39108
PM13	12957-62_3	P14927	UQCRB	Cytochrome b-c1 complex subunit 7	6.55485	3.73131	2.82355
PM13	12908-15_3	Q6Q788	APOA5	Apolipoprotein A-V	6.05204	3.71096	2.34108		rs1864163, rs17231506
PM13	8587-21_3	Q6IE38	SPINK14	Serine protease inhibitor Kazal-type 14	10.1377	3.62925	6.50849
PM13	12531-5_3	B6SEH8	ERVV-1	Endogenous retrovirus group V member 1 Env polyprotein	6.35027	3.54102	2.80926
PM13	7879-12_3	P08684	CYP3A4	Cytochrome P450 3A4	6.15375	3.52583	2.62792
PM13	7069-9_4	Q96NA8	TSNARE1	t-SNARE domain-containing protein 1	5.59414	3.52227	2.07188
PM13	12864-9_3	Q0D2K0	NIPAL4	Magnesium transporter NIPA4	10.0686	3.47028	6.59833
PM13	13067-5_3	Q13976	PRKG1	cGMP-dependent protein kinase 1, beta isozyme	7.87595	3.41248	4.46346
PM13	2853-68_2	O14757	CHEK1	Serine/threonine-protein kinase Chk1	5.23029	3.33646	1.89383
PM13	10036-201_3	Q9H4I2	ZHX3	Zinc fingers and homeoboxes protein 3	6.21194	3.3012	2.91074		rs570618
PM13	5343-74_3	P16870	CPE	Carboxypeptidase E	5.33639	3.2244	2.11199		rs429358
PM13	6643-62_3	Q08722	CD47	Leukocyte surface antigen CD47	5.28774	3.18646	2.10128
PM13	7745-3_3	Q9NZ45	CISD1	CDGSH iron-sulfur domain-containing protein 1	7.7706	3.13418	4.63642
PM13	13665-35_3	Q06190	PPP2R3A	Serine/threonine-protein phosphatase 2A regulatory subunit B'' subunit alpha	7.87731	3.12453	4.75278		rs10922109, rs570618
PM13	9819-110_3	Q8TEM1	NUP210	Nuclear pore membrane glycoprotein 210	7.77197	3.08759	4.68438
PM13	4468-21_2	Q9NRA0	SPHK2	Sphingosine kinase 2	4.91371	2.97636	1.93735
PM13	13068-139_3	O14618	CCS	Copper chaperone for superoxide dismutase	6.13211	2.92675	3.20536
PM13	6411-58_3	Q30KP9	DEFB135	Beta-defensin 135	6.78544	2.82818	3.95727
PM13	10910-6_3	O75871	CEACAM4	Carcinoembryonic antigen-related cell adhesion molecule 4	8.34563	2.82811	5.51752
PM13	11513-92_3	P28907	CD38	ADP-ribosyl cyclase/cyclic ADP-ribose hydrolase 1	4.80648	2.82782	1.97866
PM13	6986-17_3	Q9Y662	HS3ST3B1	Heparan sulfate glucosamine 3-O-sulfotransferase 3B1	12.1697	2.79636	9.37331
PM13	13729-26_3	Q8TD22	SFXN5	Sideroflexin-5	7.71455	2.7697	4.94485
PM13	9383-24_3	Q15782	CHI3L2	Chitinase-3-like protein 2	4.33287	2.74667	1.5862
PM13	8946-38_3	Q96RI1	NR1H4	Bile acid receptor	7.49287	2.74139	4.75148
PM13	9786-310_3	P46695	IER3	Radiation-inducible immediate-early gene IEX-1	6.48215	2.64725	3.8349
PM13	9723-105_3	Q9H8L6	MMRN2	Multimerin-2	3.76301	2.64412	1.11889
PM13	7018-10_3	Q9UJK0	TSR3	Ribosome biogenesis protein TSR3 homolog	4.05848	2.6158	1.44268
PM13	9900-36_3	P12036	NEFH	Neurofilament heavy polypeptide	6.53661	2.61306	3.92356
PM13	12401-3_3	Q96FJ0	STAMBPL1	AMSH-like protease	4.99471	2.61272	2.38199		rs570618
PM13	3441-64_2	P49840 P49841	GSK3A GSK3B	Glycogen synthase kinase-3 alpha/beta	7.0688	2.60202	4.46678
PM13	11214-40_3	Q9UBS3	DNAJB9	DnaJ homolog subfamily B member 9	5.44078	2.6016	2.83918
PM13	14206-28_3	O00213	APBB1	Amyloid beta A4 precursor protein-binding family B member 1	4.22436	2.55607	1.66829
PM13	11228-37_3	Q7Z5B4	RIC3	Protein RIC-3	6.2852	2.54301	3.74219
PM13	10398-110_3	Q15327	ANKRD1	Ankyrin repeat domain-containing protein 1	3.60194	2.46239	1.13956
PM13	13097-11_3	Q92843	BCL2L2	Bcl-2-like protein 2	6.18125	2.42186	3.75939
PM13	12580-7_3	P28074	PSMB5	Proteasome subunit beta type-5	5.13506	2.37643	2.75862
PM13	2823-7_1	Q86VX2	COMMD7	COMM domain-containing protein 7	3.53906	2.37626	1.1628		rs10922109, rs570618
PM13	11709-29_3	Q92523	CPT1B	Carnitine O-palmitoyltransferase 1, muscle isoform	4.05063	2.31498	1.73565
PM13	13568-30_3	P55036	PSMD4	26S proteasome non-ATPase regulatory subunit 4	7.28663	2.19807	5.08857
PM13	11949-25_3	P01133	EGF	Epidermal growth factor	5.45359	2.16168	3.29191
PM13	9773-15_3	Q8NC42	RNF149	E3 ubiquitin-protein ligase RNF149	4.31769	2.15677	2.16092
PM13	12511-83_3	Q96JW4	SLC41A2	Solute carrier family 41 member 2	5.07987	2.13062	2.94924
PM13	9251-28_3	Q9Y2E5	MAN2B2	Epididymis-specific alpha-mannosidase	4.03884	2.12884	1.91		rs429358
PM13	11383-41_3	P08729	KRT7	Keratin, type II cytoskeletal 7	4.47262	2.12733	2.34529
PM13	9890-8_3	P06753	TPM3	Tropomyosin alpha-3 chain	5.72081	2.10321	3.61761
PM13	11361-73_3	P19971	TYMP	Thymidine phosphorylase	4.07583	2.09899	1.97684		rs570618
PM13	9495-10_3	Q6UXB2	CXCL17	VEGF coregulated chemokine 1	3.63905	2.02567	1.61338
PM13	9909-4_3	Q6UXG3	CD300LG	CMRF35-like molecule 9	3.06289	1.94641	1.11648
PM13	13698-28_3	Q8IZA0	KIAA0319L	Dyslexia-associated protein KIAA0319-like protein	3.65929	1.85706	1.80223
PM13	6297-49_3	O14792	HS3ST1	Heparan sulfate glucosamine 3-O-sulfotransferase 1	3.73036	1.83142	1.89894		rs10922109, rs570618
PM13	13731-14_3	P10643	C7	Complement component C7	3.56351	1.79741	1.76609
PM13	9444-70_3	Q14129	DGCR6	Protein DGCR6	2.89127	1.76366	1.12761
PM13	9514-46_3	O75071	EFCAB14	EF-hand calcium-binding domain-containing protein 14	3.87648	1.71351	2.16298		rs10922109, rs570618
PM13	9800-20_3	O95169	NDUFB8	NADH dehydrogenase [ubiquinone] 1 beta subcomplex subunit 8, mitochondrial	4.32935	1.70232	2.62703
PM13	13595-20_3	Q9BU02	THTPA	Thiamine-triphosphatase	6.92508	1.69708	5.22799
PM13	7009-6_3	P21854	CD72	B-cell differentiation antigen CD72	3.54358	1.68412	1.85947
PM13	7064-2_4	Q9BV40	VAMP8	Vesicle-associated membrane protein 8	4.20913	1.63909	2.57003
PM13	11543-84_3	Q9UHB6	LIMA1	LIM domain and actin-binding protein 1	3.87272	1.63765	2.23506
PM13	13229-20_3	O15151	MDM4	Protein Mdm4	4.50887	1.63637	2.8725
PM13	5612-16_3	Q9BX68	HINT2	Histidine triad nucleotide-binding protein 2, mitochondrial	3.45308	1.56461	1.88847
PM13	4862-63_1	Q13873	BMPR2	Bone morphogenetic protein receptor type-2	4.42887	1.54399	2.88488
PM13	8306-54_3	O14668	PRRG1	Transmembrane gamma-carboxyglutamic acid protein 1	2.9188	1.52398	1.39482		rs429358
PM13	5927-4_3	O95389	WISP3	WNT1-inducible-signaling pathway protein 3	3.53816	1.52199	2.01617
PM13	2643-57_2	P22223	CDH3	Cadherin-3	4.28858	1.5114	2.77718
PM13	9436-2_3	P41134	ID1	DNA-binding protein inhibitor ID-1	4.40211	1.50968	2.89243
PM13	4280-47_2	P25787	PSMA2	Proteasome subunit alpha type-2	3.17275	1.5092	1.66355
PM13	11207-3_3	P21757	MSR1	Macrophage scavenger receptor types I and II	5.91179	1.50862	4.40317
PM13	14093-10_3	P49771	FLT3LG	Fms-related tyrosine kinase 3 ligand	4.98844	1.4667	3.52174
PM13	11226-16_3	Q05086	UBE3A	Ubiquitin-protein ligase E3A	3.24213	1.45724	1.78489
PM13	7854-38_3	Q68D85	NCR3LG1	Natural cytotoxicity triggering receptor 3 ligand 1	3.24768	1.31051	1.93718
PM13	10078-5_3	O95817	BAG3	BAG family molecular chaperone regulator 3	3.42071	1.30813	2.11258
PM13	5759-10_3	P52797	EFNA3	Ephrin-A3	6.02095	1.28749	4.73346
PM13	7225-51_3	Q8N4V1	MMGT1	Membrane magnesium transporter 1	3.32545	1.23044	2.09501
PM13	6600-70_3	Q8NC24	RELL2	RELT-like protein 2	4.30169	1.2079	3.09379
PM13	6371-50_3	O43827	ANGPTL7	Angiopoietin-related protein 7	4.06372	1.14316	2.92056
PM13	2611-72_2	Q06418	TYRO3	Tyrosine-protein kinase receptor TYRO3	3.75317	1.12994	2.62323
PM13	12515-45_3	Q9BZX2	UCK2	Uridine-cytidine kinase 2	4.11574	1.11215	3.00359
PM13	14045-12_3	Q15596	NCOA2	Nuclear receptor coactivator 2	2.47398	1.11174	1.36224
PM13	9197-4_3	O00182	LGALS9	Galectin-9	3.65982	1.10055	2.55927
PM13	9378-6_3	Q8N539	FIBCD1	Fibrinogen C domain-containing protein 1	2.50491	1.08563	1.41928
PM13	11917-8_3	Q6ZNG9	KRBA2	KRAB-A domain-containing protein 2	1.81163	1.07886	0.732775
PM13	9175-48_3	O60469	DSCAM	Down syndrome cell adhesion molecule	2.32576	1.07255	1.25321
PM13	5460-60_3	Q9UMR2	DDX19B	ATP-dependent RNA helicase DDX19B	3.28134	1.04619	2.23515
PM13	11302-237_3	Q92752	TNR	Tenascin-R	2.01214	1.03382	0.978329
PM13	9117-4_3	Q9NZH8	IL36G	Interleukin-36 gamma	2.42378	1.01741	1.40637
PM13	14703-6_3	P58294	PROK1	Prokineticin-1	2.14291	1.01718	1.12573
PM13	4559-64_2	Q16719	KYNU	Kynureninase	2.27213	0.995404	1.27672
PM13	8041-5_3	Q8NAU1	FNDC5	Fibronectin type III domain-containing protein 5	7.00977	0.982008	6.02776
PM13	11129-66_3	O95972	BMP15	Bone morphogenetic protein 15	2.14856	0.968761	1.1798
PM13	10895-28_3	Q86T26	TMPRSS11B	Transmembrane protease serine 11B	2.22376	0.951129	1.27263
PM13	12445-50_3	Q96NW4	ANKRD27	Ankyrin repeat domain-containing protein 27	1.89116	0.950387	0.94077
PM13	12895-28_3	Q9Y6T7	DGKB	Diacylglycerol kinase beta	3.23129	0.858451	2.37284
PM13	13423-94_3	Q9BRX8	FAM213A	Redox-regulatory protein FAM213A	2.09124	0.840241	1.251
PM13	10762-2_3	A4D1S0	KLRG2	Killer cell lectin-like receptor subfamily G member 2	4.02941	0.823826	3.20559
PM13	7748-11_3	P19404	NDUFV2	NADH dehydrogenase [ubiquinone] flavoprotein 2, mitochondrial	3.3672	0.813677	2.55352
PM13	9287-6_3	P35270	SPR	Sepiapterin reductase	1.30909	0.800859	0.508229
PM13	10975-59_3	Q96DR8	MUCL1	Mucin-like protein 1	1.29241	0.799105	0.493302
PM13	10872-103_3	Q6AZY7	SCARA3	Scavenger receptor class A member 3	1.3365	0.782421	0.554082
PM13	14631-22_3	Q9BY84	DUSP16	Dual specificity protein phosphatase 16	1.17271	0.776732	0.395983
PM13	13687-5_3	P22362	CCL1	C-C motif chemokine 1	2.53253	0.758455	1.77407		rs570618
PM13	6484-11_3	Q15063	POSTN	Periostin	2.15132	0.750008	1.40131
PM13	9173-21_3	P36871	PGM1	Phosphoglucomutase-1	1.33442	0.73695	0.59747
PM13	13960-15_3	Q96P47	AGAP3	Arf-GAP with GTPase, ANK repeat and PH domain-containing protein 3	1.98522	0.736435	1.24878
PM13	13563-259_3	Q8N6N7	ACBD7	Acyl-CoA-binding domain-containing protein 7	2.19817	0.735054	1.46311
PM13	12855-16_3	Q9NQ75	CASS4	Cas scaffolding protein family member 4	3.89373	0.714725	3.179
PM13	6575-79_3	Q8N6G6	ADAMTSL1	ADAMTS-like protein 1	1.83447	0.688884	1.14559
PM13	9898-161_3	O14497	ARID1A	AT-rich interactive domain-containing protein 1A	1.33463	0.675969	0.658656
PM13	3404-51_2	Q9NRR2	TPSG1	Tryptase gamma	2.74542	0.651535	2.09389
PM13	8306-54_3	O14668	PRRG1	Transmembrane gamma-carboxyglutamic acid protein 1	1.32974	0.649637	0.680107		rs429358
PM13	13574-50_3	Q92730	RND1	Rho-related GTP-binding protein Rho6	1.331	0.638351	0.692647
PM13	12634-79_3	O75815	BCAR3	Breast cancer anti-estrogen resistance protein 3	2.28186	0.629813	1.65205
PM13	13076-4_3	P51114	FXR1	Fragile X mental retardation syndrome-related protein 1	1.06179	0.625198	0.436594
PM13	9107-59_3	Q8N2F6	ARMC10	Armadillo repeat-containing protein 10	1.29634	0.615952	0.680388
PM13	9121-28_3	Q10981	FUT2	Galactoside 2-alpha-L-fucosyltransferase 2	1.26875	0.60316	0.665588
PM13	12625-138_3	Q8IXQ5	KLHL7	Kelch-like protein 7	1.16394	0.593725	0.570212
PM13	4774-62_3	Q9H098	FAM107B	Protein FAM107B	1.51099	0.590193	0.920796
PM13	14128-121_3	P01566	IFNA10	Interferon alpha-10	1.85916	0.589197	1.26996
PM13	9281-50_3	P18433	PTPRA	Receptor-type tyrosine-protein phosphatase alpha	1.29474	0.588769	0.705971
PM13	12590-67_3	P10163	PRB4	Basic salivary proline-rich protein 4	1.10794	0.577451	0.530484
PM13	9845-33_3	Q99497	PARK7	Protein deglycase DJ-1	1.60303	0.560738	1.04229
PM13	10014-31_3	O43623	SNAI2	Zinc finger protein SNAI2	1.07663	0.55713	0.519499
PM13	9981-18_3	A2RU67	KIAA1467	Uncharacterized protein KIAA1467	2.35719	0.550433	1.80676
PM13	9894-13_3	Q9UM54	MYO6	Unconventional myosin-VI	1.01205	0.54809	0.463962
PM13	9224-20_3	P16471	PRLR	Prolactin receptor	1.30056	0.545512	0.755046		rs10922109, rs570618
PM13	3200-49_2	Q9UKR3	KLK13	Kallikrein-13	0.929704	0.545133	0.384572		rs570618, rs12019136
PM13	12433-8_3	Q969Q4	ARL11	ADP-ribosylation factor-like protein 11	1.11827	0.52173	0.59654
PM13	5009-11_1	P26038	MSN	Moesin	0.996911	0.514871	0.482041		rs429358
PM13	8854-59_3	Q7LG56	RRM2B	Ribonucleoside-diphosphate reductase subunit M2 B	1.23618	0.51043	0.725747
PM13	12382-2_3	O95786	DDX58	Probable ATP-dependent RNA helicase DDX58	1.11165	0.504428	0.607225
PM13	3212-30_3	Q9NR71	ASAH2	Neutral ceramidase	1.12658	0.496147	0.630435
PM13	5744-12_3	Q9BUN1	MENT	Protein MENT	1.56668	0.480199	1.08648
PM13	14614-41_3	Q5T1S8	NCMAP	Noncompact myelin-associated protein	1.20367	0.477922	0.725745
PM13	8106-15_3	P43307	SSR1	Translocon-associated protein subunit alpha	0.901579	0.465979	0.4356
PM13	13493-5_3	Q9ULK0	GRID1	Glutamate receptor ionotropic, delta-1	0.998995	0.453694	0.545301
PM13	13502-2_3	Q86WA9	SLC26A11	Sodium-independent sulfate anion transporter	1.10298	0.436441	0.666542
PM13	5747-67_3	P02818	BGLAP	Osteocalcin	1.78965	0.415195	1.37446
PM13	14082-56_3	Q9Y4G6	TLN2	Talin-2	1.30212	0.413934	0.888187
PM13	10630-5_3	Q9BUP3	HTATIP2	Oxidoreductase HTATIP2	0.905418	0.406738	0.49868
PM13	4551-72_3	Q8IZF4	ADGRG5	Adhesion G-protein coupled receptor G5	0.91664	0.406707	0.509933
PM13	13025-4_3	Q8WU20	FRS2	Fibroblast growth factor receptor substrate 2	0.82744	0.381159	0.446282
PM13	12516-13_3	Q15561	TEAD4	Transcriptional enhancer factor TEF-3	1.40939	0.378615	1.03077
PM13	14056-4_3	P01215	CGA	Glycoprotein hormones alpha chain	0.593749	0.358758	0.234991
PM13	13977-28_3	Q99728	BARD1	BRCA1-associated RING domain protein 1	1.46816	0.356619	1.11154
PM13	10463-23_3	P09923	ALPI	Intestinal-type alkaline phosphatase	0.84353	0.35369	0.489839
PM13	10752-8_3	Q8N8U2	CDYL2	Chromodomain Y-like protein 2	1.10454	0.331325	0.773217
PM13	10344-334_3	Q13651	IL10RA	Interleukin-10 receptor subunit alpha	0.794378	0.328322	0.466056		rs10922109, rs570618
PM13	10825-12_3	Q8N0Z9	VSIG10	V-set and immunoglobulin domain-containing protein 10	1.35761	0.321562	1.03605
PM13	8359-149_3	O94768	STK17B	Serine/threonine-protein kinase 17B	0.849156	0.318552	0.530604
PM13	12014-19_3	Q03393	PTS	6-pyruvoyl tetrahydrobiopterin synthase	0.763927	0.316261	0.447666
PM13	11247-20_3	Q8N159	NAGS	N-acetylglutamate synthase, mitochondrial	1.08527	0.31624	0.769025
PM13	7104-71_3	Q86V35	CABP7	Calcium-binding protein 7	0.50021	0.312223	0.187988
PM13	8400-74_3	P07492	GRP	Gastrin-releasing peptide	0.720327	0.306715	0.413612
PM13	12873-11_3	P16150	SPN	Leukosialin	0.83495	0.305612	0.529338
PM13	13429-3_3	Q9H1F0	WFDC10A	WAP four-disulfide core domain protein 10A	0.940729	0.295302	0.645427
PM13	9302-90_3	Q8TAE8	GADD45GIP1	Growth arrest and DNA damage-inducible proteins-interacting protein 1	0.710072	0.294389	0.415682
PM13	11377-19_3	P40394	ADH7	Alcohol dehydrogenase class 4 mu/sigma chain	0.762798	0.293003	0.469795
PM13	9867-23_3	O00757	FBP2	Fructose-1,6-bisphosphatase isozyme 2	0.813385	0.285902	0.527483
PM13	6577-64_3	Q16363	LAMA4	Laminin subunit alpha-4	0.882601	0.277512	0.605089
PM13	11407-57_3	Q9NRY6	PLSCR3	Phospholipid scramblase 3	0.788206	0.274482	0.513724
PM13	14122-132_3	Q9ULT6	ZNRF3	E3 ubiquitin-protein ligase ZNRF3	0.447906	0.266644	0.181262
PM13	12577-100_3	P39748	FEN1	Flap endonuclease 1	0.627524	0.254878	0.372646
PM13	8817-29_3	Q7Z7K6	CENPV	Centromere protein V	0.876616	0.254804	0.621812
PM13	5724-58_3	Q6UWP8	SBSN	Suprabasin	0.63379	0.238116	0.395674
PM13	9930-48_3	O75899	GABBR2	Gamma-aminobutyric acid type B receptor subunit 2	0.485986	0.195908	0.290078
PM13	13658-31_3	Q9NRA1	PDGFC	Platelet-derived growth factor C	0.410307	0.195208	0.215099
PM13	11103-24_3	P04792	HSPB1	Heat shock protein beta-1	0.52611	0.18679	0.339321
PM13	9730-22_3	Q8N2G8	GHDC	GH3 domain-containing protein	0.433522	0.185655	0.247867
PM13	3204-2_2	P09960	LTA4H	Leukotriene A-4 hydrolase	0.907576	0.176747	0.730829
PM13	9875-107_3	Q96FV9	THOC1	THO complex subunit 1	0.805121	0.132942	0.672179
PM13	5030-52_1	Q8IXJ6	SIRT2	NAD-dependent protein deacetylase sirtuin-2	0.712331	0.0936043	0.618726
PM13	10584-7_3	O43181	NDUFS4	NADH dehydrogenase [ubiquinone] iron-sulfur protein 4, mitochondrial	0.448875	0.0736272	0.375248		rs10922109, rs570618
PM13	11352-42_3	Q8WZ42	TTN	Titin	0.928119	0.0426037	0.885515

### Sheet: Supplementary Table S11
Supplementary Table S11
AMD variant	N serum proteins regulated		Enrichment in serum protein networks*
			Module	Supercluster	Proteins in overlap	FET P-value
rs10922109	40		PM13	III	11	1.8E-05
rs570618	217		PM13	III	104	1.4E-61
			PM14	III	24	2.3E-12
			PM15	III	51	3.6E-12
rs116503776 (aka rs429608)	29		PM1	I	11	1.0E-16
rs429358	68		PM11	III	21	2.5E-28
			PM13	III	16	2.6E-06
rs1864163	9		PM27	V	5	0.0002
rs17231506	10		PM27	V	7	8.9E-07
All variants (except rs11080055)	407		PM1	I	12	4.7E-05
			PM11	III	24	1.7E-14
			PM13	III	134	8.6E-54
			PM14	III	28	2.8E-09
			PM15	III	53	8.6E-21
*Serum protein networks identified and characterized in Emilsson et al. 2018 (PMID:30072576).

### Sheet: Supplementary Table S12
Supplementary Table S12
Module	Cluster	1st E(q)	2nd E(q)	SNP	P-value	N proteins	Known
		SNP	SNP	chr.	SNP	reg. by SNP	GWAS*
PM1	I	rs429608		6	9.2E-10	29	RA, AMD, NV, GA,
							Adiposity, MPV
PM2	II	rs11080055		17	1.3E-9	825	AMD
			rs11080055	17	6.2E-11	825	AMD
PM3	II	None	None	N/A	N/A	N/A	N/A
PM4	II		rs11080055	17	1.1E-33	825	AMD
PM5	II	None	None	N/A	N/A	N/A	N/A
PM6	II	None	None	N/A	N/A	N/A	N/A
PM7	II	rs11080055		17	1.0E-289	825	AMD
			rs11080055	17	1.0E-302	825	AMD
PM8	II		rs11080055	17	6.3E-14	825	AMD
PM9	II	None	None	N/A	N/A	N/A	N/A
PM10	II	rs11080055		17	7.7E-56	825	AMD
			rs11080055	17	4.6E-109	825	AMD
PM11	III	rs429358		19	1.7E-77	68	AMD, CRP, LOAD, LDL HDL, Longevity, T2D, TG
							AMD, CRP, LOAD, LDL
			rs429358	19	3.0E-231	68	HDL, Longevity, T2D, TG
PM12	III		rs570618	1	1.2E-08	217	AMD
			rs11080055	17	6.4E-14	825	AMD
PM13	III	rs570618		1	1.3E-13	217	AMD
		rs11080055		17	5.2E-08	825	AMD
			rs570618	1	1.8E-09	217	AMD
			rs11080055	17	1.4E-19	825	AMD
PM14	III	rs570618		1	4.2E-09	217	AMD
PM15	III	rs570618		1	3.1E-16	217	AMD
PM16	IV	None	None	N/A	N/A	N/A	N/A
PM17	IV	None	None	N/A	N/A	N/A	N/A
PM18	IV	None	None	N/A	N/A	N/A	N/A
PM19	IV	None	None	N/A	N/A	N/A	N/A
PM20	V	None	None	N/A	N/A	N/A	N/A
PM21	V	None	None	N/A	N/A	N/A	N/A
PM22	V	None	None	N/A	N/A	N/A	N/A
PM23	V	None	None	N/A	N/A	N/A	N/A
PM24	V	None	None	N/A	N/A	N/A	N/A
PM25	V	None	None	N/A	N/A	N/A	N/A
PM26	V	None	None	N/A	N/A	N/A	N/A
PM27	V	None	None	N/A	N/A	N/A	N/A

### Sheet: Supplementary Table S13
Supplementary Table S13
Human protein annotation			Direct validation via mass spectometry
Gene Symbol	Gene ID	Uniprot ID	Validated in Ref 11	MRM	DDA
BPIFB1	92747	Q8TDL5	Yes		Yes
CFHR1	3078	Q03591	Yes		Yes
CFHR5	81494	Q9BXR6	Yes		Yes
CFP	5199	P27918	Yes		Yes
HNRNPC	3183	P07910	Yes		Yes
TREM2	54209	Q9NZC2	Yes	Yes
GHR	2690	P10912		Yes
CLU	1191	P10909		Yes	Yes
B3GNT6	192134	Q6ZMB0		Yes
BCL2L1	12048	Q07817		Yes
UTS2	10911	O95399		Yes
RPS6KB1	6198	P23443		Yes
PRMT3	10196	O60678		Yes
BAMBI	25805	Q13145		Yes
ST6GALNAC1	55808	Q9NSC7		Yes
